# Women undergoing repeated bariatric surgery due to recurrent weight gain exhibit an inflammatory molecular and functional signature of subcutaneous adipose tissue

**DOI:** 10.64898/2026.05.30.26354509

**Authors:** Ariel Shneyour, Yuval G. Noach, Uri Yoel, Marina Rosengarten-Levin, Oleg Zilber, Alon Zemer, Habib Muallem, Vered Chalifa-Caspi, Danit R. Shahar, Idit F. Liberty, Nur Elkarnawi, Oleg Dukhno, Idan Carmeli, Ran Orgad, Yulia Haim, Assaf Rudich

**Author notes:** Co-corresponding authors: Yulia Haim, Ph.D., Department of Clinical Biochemistry and Pharmacology, Faculty of Health Sciences, Ben-Gurion University of the Negev, Beer-Sheva, Israel, Assaf Rudich, M.D., Ph.D., Department of Clinical Biochemistry and Pharmacology, Faculty of Health Sciences, Ben-Gurion University of the Negev, Beer-Sheva, Israel.

## Abstract

**Background:** Repeated metabolic-bariatric surgery (MBS, r-BS) represents 10–25% of all MBS procedures and is commonly performed for recurrent weight gain after initial weight loss. How weight loss followed by regain reshapes adipose tissue biology remains unclear. We hypothesized that women undergoing r-BS exhibit a distinct adipose tissue signature compared with those undergoing primary bariatric surgery (p-BS).

**Methods:** We analyzed subcutaneous and visceral adipose tissues (SAT, VAT, respectively) from women undergoing either p-BS, or r-BS with documented, >15% weight-loss after prior MBS. Tissues were assessed histologically, molecularly, and functionally (activation of human microglia cells (HMC3) by SAT secretome).

**Results:** Consistent with other cohorts, women undergoing r-BS (n=21) trended to be older (47.2 vs. 40.5 y, p=0.06) than those undergoing p-BS (n=35), with a lower BMI (42.3 vs. 45.6 kg/m2, respectively, p=0.103), and a trend for improved cardiometabolic risk parameters such as fasting insulin, CRP and HDL-c. Adipose tissues’ histological features (adipocyte size, fibrosis, macrophage and crown-like structures abundance) were similar, while adipose mast-cells were slightly (though insignificantly) more prevalent in r-BS. Single-nucleus RNA-seq-based deconvolution algorithm applied unto bulk RNA-seq to uncover differences in cell composition confirmed the absence of a major shift in adipose tissue cell-type composition. Yet, it uncovered unique transcriptome of SAT, with activation of inflammatory pathways in r-BS. Consistently, SAT explants from r-BS secreted higher protein concentrations of NFκB-regulated cytokines IL6 and IL8. Biological impact of the more inflammatory secretome was demonstrated by its increased ability to inflammatory activate human microglia cells.

**Conclusions:** Prior BS with significant weight-loss-regain in women is associated with inflammatory transcriptome and secretome of SAT, possibly reflecting on adipose-brain endocrine communication.

## Supplementary tables for "Women undergoing repeated bariatric surgery due to recurrent weight gain exhibit an inflammatory molecular and functional signature of subcutaneous adipose tissue"

### Sheet: Table S1
Table S1: RNA-seq sub-cohort clinical characteristics
	All (N=19 women)	p-BS (N=10 women)	r-BS (N=9 women)	p value
Age (years)	46.2 (24.0, 61.0)	45.0 (24.0, 60.0)	47.6 (32.0, 61.0)	NS
Above 50 years (%)	6 (31.6%)	3 (30.0%)	3 (33.3%)	NS
BMI (kg/m2)	44.4 (32.0, 57.4)	47.3 (38.0, 57.4)	41.3 (32.0, 57.0)	NS (0.079)
Type 2 DM (%)	4 (21.1%)	1 (10.0%)	3 (33.3%)	NS
Systolic blood pressure (mmHg)	129.8 (91.0, 180.0)	131.4 (91.0, 172.0)	128.1 (110.0, 180.0)	NS (0.141)
Diastolic blood pressure (mmHg)	78.2 (58.0, 108.0)	82.3 (63.0, 108.0)	73.6 (58.0, 86.0)	NS (0.119)
Fasting glucose (mg/dL)	94.8 (69.0, 116.0)	96.8 (69.0, 116.0)	92.8 (81.0, 114.0)	NS
Fasting insulin (¬µU/ml)	15.7 (4.0, 51.7)	19.3 (4.0, 51.7)	12.1 (5.6, 19.8)	NS
HOMA-IR	3.8 (0.8, 14.3)	4.9 (0.8, 14.3)	2.8 (1.2, 4.2)	NS
HbA1c (%)	5.7 (4.7, 7.2)	5.8 (4.7, 7.2)	5.6 (5.1, 6.3)	NS
Total Cholesterol (mg/dL)	169.7 (119.0, 231.0)	167.1 (119.0, 231.0)	172.3 (149.0, 201.0)	NS
Triglycerides (mg/dL)	143.1 (61.0, 244.0)	136.9 (85.0, 223.0)	149.3 (61.0, 244.0)	NS
LDL (mg/dL)	96.8 (56.0, 157.0)	98.6 (56.0, 157.0)	95.0 (67.0, 126.0)	NS
HDL-c (mg/dL)	44.5 (34.0, 63.0)	41.3 (34.0, 55.0)	47.7 (39.0, 63.0)	NS (0.083)
hs-CRP (mg/dL)	1.36 (0.19, 3.76)	1.59 (0.52, 3.76)	1.10 (0.19, 1.91)	NS
p value < 0.15 is indicated in brackets.

### Sheet: Table S2
Table S2. DEGs between r-BS and p-BS in SAT
gene	Gene_Symbol	Gene_Title	Gene_Type	01.SC_p-BS_A_s3	02.SC_p-BS_A_s19	03.SC_p-BS_A_s21	04.SC_p-BS_A_s25	05.SC_p-BS_A_s27	06.SC_p-BS_A_s29	07.SC_p-BS_B_s1	08.SC_p-BS_B_s7	09.SC_p-BS_B_s11	10.SC_p-BS_B_s13	11.SC_r-BS_A_s1	12.SC_r-BS_A_s5	13.SC_r-BS_A_s9	14.SC_r-BS_A_s11	15.SC_r-BS_A_s17	16.SC_r-BS_A_s23	17.SC_r-BS_B_s3	18.SC_r-BS_B_s5	19.SC_r-BS_B_s9	linearFC.SC_r-BS_vs_p-BS	pvalue.SC_r-BS_vs_p-BS	padj.SC_r-BS_vs_p-BS	pass.SC_r-BS_vs_p-BS	manual_cutoffs.SC_r-BS_vs_p-BS	pass_any	order	cluster	order_clusters	01.SC_p-BS_A_s3.zscore	02.SC_p-BS_A_s19.zscore	03.SC_p-BS_A_s21.zscore	04.SC_p-BS_A_s25.zscore	05.SC_p-BS_A_s27.zscore	06.SC_p-BS_A_s29.zscore	07.SC_p-BS_B_s1.zscore	08.SC_p-BS_B_s7.zscore	09.SC_p-BS_B_s11.zscore	10.SC_p-BS_B_s13.zscore	11.SC_r-BS_A_s1.zscore	12.SC_r-BS_A_s5.zscore	13.SC_r-BS_A_s9.zscore	14.SC_r-BS_A_s11.zscore	15.SC_r-BS_A_s17.zscore	16.SC_r-BS_A_s23.zscore	17.SC_r-BS_B_s3.zscore	18.SC_r-BS_B_s5.zscore	19.SC_r-BS_B_s9.zscore
ENSG00000059804	SLC2A3	solute carrier family 2 member 3	protein_coding	307.446	508.213	348.609	335.402	593.649	463.306	477.322	833.792	1767.09	843.274	920.055	485.678	515.177	804.758	514.247	1241.97	1002.8	695.069	2720.66	1.66	3.77e-05	0.0202	up	IF(AND(ISNUMBER(indirect(ADDRESS(ROW(),COLUMN()-2))),indirect(ADDRESS(ROW(),COLUMN()-2))<=FDR_CO,indirect(ADDRESS(ROW(),COLUMN()-3))<=PVAL_CO,ABS(indirect(ADDRESS(ROW(),COLUMN()-4)))>=LFC_CO),IF(indirect(ADDRESS(ROW(),COLUMN()-4))>0,"up","down"),"")	1	30	1	53	-1.01367	-0.41407	-1.10574	-1.42617	-0.199192	-0.734753	-0.536332	-1.22479	0.339871	-1.20136	1.40268	0.138221	0.240887	1.15636	-0.0437526	1.60093	1.20034	0.374734	1.44581
ENSG00000063177	RPL18	ribosomal protein L18	protein_coding	5088.66	5020.4	5258.41	4789.25	4840.85	5265.04	5679.82	7202.84	7322.59	6276.36	5597.7	5798.15	5154.82	5236.52	6426.8	6664.56	8752.6	7683.28	8805.72	1.26	2.45e-07	0.00124	up	IF(AND(ISNUMBER(indirect(ADDRESS(ROW(),COLUMN()-2))),indirect(ADDRESS(ROW(),COLUMN()-2))<=FDR_CO,indirect(ADDRESS(ROW(),COLUMN()-3))<=PVAL_CO,ABS(indirect(ADDRESS(ROW(),COLUMN()-4)))>=LFC_CO),IF(indirect(ADDRESS(ROW(),COLUMN()-4))>0,"up","down"),"")	1	89	1	9	-0.563413	-1.08177	-0.727373	-1.21329	-1.13436	-0.515655	-1.20131	-0.380823	-0.266141	-1.33827	0.482484	0.694404	0.47448	0.540081	0.887073	1.1652	1.83579	1.07792	1.26498
ENSG00000064225	ST3GAL6	ST3 beta-galactoside alpha-2,3-sialyltransferase 6	protein_coding	293.18	347.755	317.454	269.922	178.511	148.839	491.257	364.251	289.635	323.792	201.64	275.132	156.015	165.601	236.231	236.47	214.965	164.16	231.899	-1.46	0.000172	0.0487	down	IF(AND(ISNUMBER(indirect(ADDRESS(ROW(),COLUMN()-2))),indirect(ADDRESS(ROW(),COLUMN()-2))<=FDR_CO,indirect(ADDRESS(ROW(),COLUMN()-3))<=PVAL_CO,ABS(indirect(ADDRESS(ROW(),COLUMN()-4)))>=LFC_CO),IF(indirect(ADDRESS(ROW(),COLUMN()-4))>0,"up","down"),"")	1	8	2	77	0.442	0.940426	0.588587	1.43691	0.279142	-0.219271	1.92046	1.28559	0.259284	0.757119	-1.08247	-0.0437298	-1.18587	-0.958447	-0.60962	-0.605775	-0.965239	-1.72208	-0.517023
ENSG00000067082	KLF6	KLF transcription factor 6	protein_coding	6728.65	7174.82	5676.65	7071.65	6790.73	8050.81	5972.37	6098.59	9889.36	7856.74	13793.4	7542.76	9178.45	8603.49	8123.49	12263.6	12488.5	9523.18	15868.8	1.59	1.16e-06	0.00221	up	IF(AND(ISNUMBER(indirect(ADDRESS(ROW(),COLUMN()-2))),indirect(ADDRESS(ROW(),COLUMN()-2))<=FDR_CO,indirect(ADDRESS(ROW(),COLUMN()-3))<=PVAL_CO,ABS(indirect(ADDRESS(ROW(),COLUMN()-4)))>=LFC_CO),IF(indirect(ADDRESS(ROW(),COLUMN()-4))>0,"up","down"),"")	1	44	1	31	-0.67591	-0.424205	-1.07281	-0.873576	-1.01042	-0.4357	-0.976248	-1.63255	-0.185831	-0.874609	1.53623	0.0907546	0.88646	0.675965	0.210346	1.35195	1.42638	0.582385	1.40139
ENSG00000087074	PPP1R15A	protein phosphatase 1 regulatory subunit 15A	protein_coding	1787.9	2892.41	1428.65	1778.09	2501.39	2274.01	3219.83	3017.66	6288.39	4602.58	3477.61	2593.09	2426.02	2261.22	2721.08	4420.74	5248.76	5324.5	12697.1	1.63	1.17e-05	0.00919	up	IF(AND(ISNUMBER(indirect(ADDRESS(ROW(),COLUMN()-2))),indirect(ADDRESS(ROW(),COLUMN()-2))<=FDR_CO,indirect(ADDRESS(ROW(),COLUMN()-3))<=PVAL_CO,ABS(indirect(ADDRESS(ROW(),COLUMN()-4)))>=LFC_CO),IF(indirect(ADDRESS(ROW(),COLUMN()-4))>0,"up","down"),"")	1	45	1	36	-0.773918	-0.0524584	-1.53333	-1.37418	-0.448812	-0.707426	-0.46249	-1.67429	-0.0619388	-0.747797	1.07404	0.32668	0.681232	0.502926	0.261282	1.28346	0.898694	0.938918	1.86942
ENSG00000089225	TBX5	T-box transcription factor 5	protein_coding	436.32	341.542	312.557	334.415	273.18	332.87	237.476	198.459	171.032	159.623	152.615	281.232	171.466	247.319	248.636	292.105	149.452	134.063	98.6072	-1.48	3.72e-05	0.0202	down	IF(AND(ISNUMBER(indirect(ADDRESS(ROW(),COLUMN()-2))),indirect(ADDRESS(ROW(),COLUMN()-2))<=FDR_CO,indirect(ADDRESS(ROW(),COLUMN()-3))<=PVAL_CO,ABS(indirect(ADDRESS(ROW(),COLUMN()-4)))>=LFC_CO),IF(indirect(ADDRESS(ROW(),COLUMN()-4))>0,"up","down"),"")	1	4	2	79	1.45327	0.694115	0.409843	1.09858	0.338138	1.08108	0.806977	1.229	0.615038	0.332406	-1.75208	-0.265487	-1.41068	-0.304577	-0.609862	-0.0981833	-0.913971	-1.31196	-1.39164
ENSG00000100316	RPL3	ribosomal protein L3	protein_coding	18866.6	20452.6	18973.5	17590.3	19692.2	21542	26236.2	29777.8	28800.4	25134.1	21271.9	22664.1	21832.1	19825.9	24472.5	23333.4	32344.8	29126.5	34689.7	1.19	9.7e-05	0.0344	up	IF(AND(ISNUMBER(indirect(ADDRESS(ROW(),COLUMN()-2))),indirect(ADDRESS(ROW(),COLUMN()-2))<=FDR_CO,indirect(ADDRESS(ROW(),COLUMN()-3))<=PVAL_CO,ABS(indirect(ADDRESS(ROW(),COLUMN()-4)))>=LFC_CO),IF(indirect(ADDRESS(ROW(),COLUMN()-4))>0,"up","down"),"")	1	67	1	25	-0.884639	-0.622668	-1.30484	-1.71477	-0.910624	-0.270933	-0.437058	-0.0416731	-0.319548	-1.45321	0.374464	0.928086	0.812011	0.170039	1.15442	0.72119	1.6052	0.678958	1.5156
ENSG00000101040	ZMYND8	zinc finger MYND-type containing 8	protein_coding	1247.31	1030.26	1206.04	959.587	982.452	1076.92	1640.26	1007.68	1108.3	1047.93	1131.77	1075.1	1048.61	1078.67	844.499	943.54	1048.88	1109.29	906.476	-1.24	2.87e-05	0.0169	down	IF(AND(ISNUMBER(indirect(ADDRESS(ROW(),COLUMN()-2))),indirect(ADDRESS(ROW(),COLUMN()-2))<=FDR_CO,indirect(ADDRESS(ROW(),COLUMN()-3))<=PVAL_CO,ABS(indirect(ADDRESS(ROW(),COLUMN()-4)))>=LFC_CO),IF(indirect(ADDRESS(ROW(),COLUMN()-4))>0,"up","down"),"")	1	19	2	73	0.615614	0.243899	1.36449	0.29874	0.479756	1.18611	1.9192	0.279108	1.13797	0.632376	-0.391159	-0.772446	-0.940543	-0.703492	-1.52135	-0.735188	-1.42228	-1.0746	-0.596194
ENSG00000104435	STMN2	stathmin 2	protein_coding	333.86	265.006	80.1715	16.0403	130.186	8.09674	15361.3	1298.09	77.2509	298.587	35.7503	87.4492	11.1093	63.8984	36.5934	79.4369	485.27	35.884	75.6151	-1.6	4.15e-05	0.021	down	IF(AND(ISNUMBER(indirect(ADDRESS(ROW(),COLUMN()-2))),indirect(ADDRESS(ROW(),COLUMN()-2))<=FDR_CO,indirect(ADDRESS(ROW(),COLUMN()-3))<=PVAL_CO,ABS(indirect(ADDRESS(ROW(),COLUMN()-4)))>=LFC_CO),IF(indirect(ADDRESS(ROW(),COLUMN()-4))>0,"up","down"),"")	1	9	2	76	0.641062	0.765243	-0.0608839	0.167128	1.34883	-0.0949945	2.03082	1.75759	-0.346699	0.623593	-0.999348	-0.412157	-1.33292	-0.398599	-0.693445	-0.223465	-0.479417	-1.82766	-0.464669
ENSG00000104529	EEF1D	eukaryotic translation elongation factor 1 delta	protein_coding	4515.68	3404.56	3814.77	3867.18	3615.82	4173.39	5634.64	6931.1	6797.74	6434.84	4439.31	4988.34	4155.2	4186.91	4874.27	5073.31	9005.89	8229.72	7926.21	1.26	2.28e-05	0.0147	up	IF(AND(ISNUMBER(indirect(ADDRESS(ROW(),COLUMN()-2))),indirect(ADDRESS(ROW(),COLUMN()-2))<=FDR_CO,indirect(ADDRESS(ROW(),COLUMN()-3))<=PVAL_CO,ABS(indirect(ADDRESS(ROW(),COLUMN()-4)))>=LFC_CO),IF(indirect(ADDRESS(ROW(),COLUMN()-4))>0,"up","down"),"")	1	86	1	4	-0.290419	-1.60856	-0.907249	-0.982184	-1.42315	-0.482048	-1.12445	-0.140199	-0.291637	-0.719238	0.18028	0.773596	0.406553	0.442098	0.896567	1.1436	1.91003	1.41522	0.801193
ENSG00000105193	RPS16	ribosomal protein S16	protein_coding	6364.78	5912.65	5591.68	6067.64	5681.76	6729.42	6403.15	8710.94	8437.71	6756.76	6781.48	6693.9	6886.05	6441.16	7709.78	7147.81	10083.4	9654.96	10180.7	1.26	5.72e-05	0.0262	up	IF(AND(ISNUMBER(indirect(ADDRESS(ROW(),COLUMN()-2))),indirect(ADDRESS(ROW(),COLUMN()-2))<=FDR_CO,indirect(ADDRESS(ROW(),COLUMN()-3))<=PVAL_CO,ABS(indirect(ADDRESS(ROW(),COLUMN()-4)))>=LFC_CO),IF(indirect(ADDRESS(ROW(),COLUMN()-4))>0,"up","down"),"")	1	74	1	6	-0.265805	-0.748802	-1.12852	-0.923532	-1.35035	-0.250961	-1.41846	-0.0834863	-0.275035	-1.61007	0.481128	0.408169	0.879997	0.44808	1.15044	0.635217	1.58111	1.3247	1.14619
ENSG00000105372	RPS19	ribosomal protein S19	protein_coding	3799.58	3713.48	4282.06	3485.45	3435.73	3924.49	3603.78	4695.88	4350.42	3504.84	4734.36	4251.23	4199.82	4126.92	4713.54	5749.76	5710.99	4806.97	5417.25	1.29	3.29e-05	0.0184	up	IF(AND(ISNUMBER(indirect(ADDRESS(ROW(),COLUMN()-2))),indirect(ADDRESS(ROW(),COLUMN()-2))<=FDR_CO,indirect(ADDRESS(ROW(),COLUMN()-3))<=PVAL_CO,ABS(indirect(ADDRESS(ROW(),COLUMN()-4)))>=LFC_CO),IF(indirect(ADDRESS(ROW(),COLUMN()-4))>0,"up","down"),"")	1	82	1	17	-0.503497	-1.14034	-0.356335	-1.096	-1.18657	-0.347895	-1.20445	-0.0842452	-0.506793	-1.70124	0.98897	0.35538	0.759214	0.647348	0.472276	1.56686	1.65381	0.683637	0.999859
ENSG00000105509	HAS1	hyaluronan synthase 1	protein_coding	11.6897	44.4527	11.1148	10.8824	2.9073	5.91186	1.03384	8.68805	168.882	44.8415	37.0408	14.5165	7.2945	23.7937	17.5339	34.1822	227.395	49.9659	2992.99	1.55	9.6e-05	0.0344	up	IF(AND(ISNUMBER(indirect(ADDRESS(ROW(),COLUMN()-2))),indirect(ADDRESS(ROW(),COLUMN()-2))<=FDR_CO,indirect(ADDRESS(ROW(),COLUMN()-3))<=PVAL_CO,ABS(indirect(ADDRESS(ROW(),COLUMN()-4)))>=LFC_CO),IF(indirect(ADDRESS(ROW(),COLUMN()-4))>0,"up","down"),"")	1	60	1	65	-0.14641	0.266773	-0.481331	-0.465649	-1.01221	-0.756064	-1.23413	-1.79069	-0.167573	-1.02236	0.667264	0.114716	0.253481	0.869157	-0.0109498	0.360214	1.71266	0.50588	2.33723
ENSG00000105640	RPL18A	ribosomal protein L18a	protein_coding	7081.49	7020.48	7370.45	6399.24	6640.97	7739.94	7250.71	8927.61	9450.14	8456.35	8433.35	8401.73	8011.39	7584.2	8956.06	9181.18	11343	11943.2	9876.24	1.26	1.91e-05	0.013	up	IF(AND(ISNUMBER(indirect(ADDRESS(ROW(),COLUMN()-2))),indirect(ADDRESS(ROW(),COLUMN()-2))<=FDR_CO,indirect(ADDRESS(ROW(),COLUMN()-3))<=PVAL_CO,ABS(indirect(ADDRESS(ROW(),COLUMN()-4)))>=LFC_CO),IF(indirect(ADDRESS(ROW(),COLUMN()-4))>0,"up","down"),"")	1	84	1	2	-0.647344	-1.0413	-0.672135	-1.43052	-1.19476	-0.220865	-1.56682	-0.49786	-0.0884839	-0.888123	0.742044	0.714322	0.878391	0.495198	0.856575	1.04506	1.43149	1.712	0.373139
ENSG00000107968	MAP3K8	mitogen-activated protein kinase kinase kinase 8	protein_coding	327.399	432.449	374.123	505.552	445.11	363.215	437.715	511.413	786.083	476.573	767.119	474.987	354.76	799.269	535.835	758.592	838.046	513.78	1699.94	1.63	2.64e-05	0.0166	up	IF(AND(ISNUMBER(indirect(ADDRESS(ROW(),COLUMN()-2))),indirect(ADDRESS(ROW(),COLUMN()-2))<=FDR_CO,indirect(ADDRESS(ROW(),COLUMN()-3))<=PVAL_CO,ABS(indirect(ADDRESS(ROW(),COLUMN()-4)))>=LFC_CO),IF(indirect(ADDRESS(ROW(),COLUMN()-4))>0,"up","down"),"")	1	26	1	51	-0.86612	-0.433654	-0.791289	-0.345802	-0.688484	-1.23263	-0.440249	-1.24462	-0.201717	-1.41467	1.36936	0.218548	-0.0513931	1.42362	0.23966	1.1095	1.32157	0.150064	1.87831
ENSG00000109475	RPL34	ribosomal protein L34	protein_coding	3111.51	3810.12	3747.63	3427.23	3205.74	4208.85	2888.67	2783.49	2978.13	2467.6	3551.86	3724.29	4278.75	4031.19	4959.64	4861.78	3828.47	3442.27	3337.27	1.23	4.22e-05	0.021	up	IF(AND(ISNUMBER(indirect(ADDRESS(ROW(),COLUMN()-2))),indirect(ADDRESS(ROW(),COLUMN()-2))<=FDR_CO,indirect(ADDRESS(ROW(),COLUMN()-3))<=PVAL_CO,ABS(indirect(ADDRESS(ROW(),COLUMN()-4)))>=LFC_CO),IF(indirect(ADDRESS(ROW(),COLUMN()-4))>0,"up","down"),"")	1	77	1	12	-0.692317	-0.7159	-0.839849	-0.942886	-1.29802	0.149764	-1.02707	-0.842386	-0.334485	-1.74706	0.446047	0.811819	1.2082	0.733922	1.42692	1.2774	1.26276	0.442407	0.68074
ENSG00000115268	RPS15	ribosomal protein S15	protein_coding	4904.18	4359.87	4664.89	4287.37	4369.13	4953.5	4213.3	4966.69	5377.57	5200.42	5486.32	5208.2	4935.41	5051.91	5690.18	5666.6	6412.68	6032.17	5569.51	1.21	0.000137	0.0417	up	IF(AND(ISNUMBER(indirect(ADDRESS(ROW(),COLUMN()-2))),indirect(ADDRESS(ROW(),COLUMN()-2))<=FDR_CO,indirect(ADDRESS(ROW(),COLUMN()-3))<=PVAL_CO,ABS(indirect(ADDRESS(ROW(),COLUMN()-4)))>=LFC_CO),IF(indirect(ADDRESS(ROW(),COLUMN()-4))>0,"up","down"),"")	1	85	1	1	-0.283843	-1.30259	-0.707837	-1.31401	-1.16287	-0.158194	-1.66625	-0.873852	-0.172754	-0.468247	0.861755	0.444787	0.622933	0.831212	1.1337	1.09714	1.65166	1.24147	0.225794
ENSG00000116741	RGS2	regulator of G protein signaling 2	protein_coding	151.999	283.093	436.739	253.617	303.698	261.527	305.101	672.444	667.667	566.351	410.175	323.007	322.416	322.829	349.486	477.679	829.131	456.892	1702.71	1.64	6.43e-06	0.00559	up	IF(AND(ISNUMBER(indirect(ADDRESS(ROW(),COLUMN()-2))),indirect(ADDRESS(ROW(),COLUMN()-2))<=FDR_CO,indirect(ADDRESS(ROW(),COLUMN()-3))<=PVAL_CO,ABS(indirect(ADDRESS(ROW(),COLUMN()-4)))>=LFC_CO),IF(indirect(ADDRESS(ROW(),COLUMN()-4))>0,"up","down"),"")	1	57	1	68	-1.42254	-0.77573	0.109951	-1.02584	-0.514454	-0.939023	-0.868913	-0.682392	-0.702152	-1.15737	1.16382	0.586954	0.628	0.631296	0.122256	0.764376	1.74623	0.379484	1.95605
ENSG00000118137	APOA1	apolipoprotein A1	protein_coding	1.48913	0	0	1.01441	3.38835	2.29431	1.32568	2.84074	5.67179	2.07325	3.56343	0.972966	1.87888	0	0	4.46703	3.60262	1.56813	162.758	1.75	3.8e-06	0.00399	up	IF(AND(ISNUMBER(indirect(ADDRESS(ROW(),COLUMN()-2))),indirect(ADDRESS(ROW(),COLUMN()-2))<=FDR_CO,indirect(ADDRESS(ROW(),COLUMN()-3))<=PVAL_CO,ABS(indirect(ADDRESS(ROW(),COLUMN()-4)))>=LFC_CO),IF(indirect(ADDRESS(ROW(),COLUMN()-4))>0,"up","down"),"")	1	54	1	62	0.0382213	-0.504086	-0.504086	-0.962078	-0.333204	-0.576505	0.0460519	-1.24726	-0.902885	-1.37178	0.642995	0.0653874	1.00554	0.0693417	-0.337099	1.04264	0.651186	0.21777	2.95986
ENSG00000118971	CCND2	cyclin D2	protein_coding	4126.03	3440.61	4494.07	3282.99	4440.18	3525.73	5861.59	4875.36	3777.06	4166.23	5251.82	3451.32	2993.65	2327.87	1631.89	2469.74	2783.14	2367.99	2535.01	-1.53	3.1e-05	0.0177	down	IF(AND(ISNUMBER(indirect(ADDRESS(ROW(),COLUMN()-2))),indirect(ADDRESS(ROW(),COLUMN()-2))<=FDR_CO,indirect(ADDRESS(ROW(),COLUMN()-3))<=PVAL_CO,ABS(indirect(ADDRESS(ROW(),COLUMN()-4)))>=LFC_CO),IF(indirect(ADDRESS(ROW(),COLUMN()-4))>0,"up","down"),"")	1	12	2	85	0.225683	0.53502	1.26693	0.315319	1.2649	0.539551	1.43658	1.30583	0.351174	0.717845	0.197774	-0.724947	-0.498736	-1.26273	-1.78209	-0.651039	-0.929964	-1.40437	-0.902725
ENSG00000120129	DUSP1	dual specificity phosphatase 1	protein_coding	4593.8	5524.07	2923.02	4574.46	4659.69	4970.01	2163.89	5228.31	16345.3	7770.04	10823.9	4891	6056.99	10296	6976.96	14906.8	13998.7	8036	26582.1	1.83	3.38e-06	0.00387	up	IF(AND(ISNUMBER(indirect(ADDRESS(ROW(),COLUMN()-2))),indirect(ADDRESS(ROW(),COLUMN()-2))<=FDR_CO,indirect(ADDRESS(ROW(),COLUMN()-3))<=PVAL_CO,ABS(indirect(ADDRESS(ROW(),COLUMN()-4)))>=LFC_CO),IF(indirect(ADDRESS(ROW(),COLUMN()-4))>0,"up","down"),"")	1	33	1	49	-0.408489	-0.316325	-1.23602	-0.839884	-0.806242	-0.688733	-1.41627	-1.50076	0.213817	-0.905223	1.11865	0.0379393	0.370398	1.18585	0.294413	1.39405	1.5803	0.760583	1.16195
ENSG00000124302	CHST8	carbohydrate sulfotransferase 8	protein_coding	67.2604	11.669	61.0614	6.43691	16.9049	9.28612	28.9607	11.9385	7.29235	1.94852	2.03235	2.61208	2.61547	10.1128	2.30553	3.36979	3.1572	1.6416	5.92067	-1.8	4.21e-06	0.00424	down	IF(AND(ISNUMBER(indirect(ADDRESS(ROW(),COLUMN()-2))),indirect(ADDRESS(ROW(),COLUMN()-2))<=FDR_CO,indirect(ADDRESS(ROW(),COLUMN()-3))<=PVAL_CO,ABS(indirect(ADDRESS(ROW(),COLUMN()-4)))>=LFC_CO),IF(indirect(ADDRESS(ROW(),COLUMN()-4))>0,"up","down"),"")	1	21	2	75	1.68495	0.160407	1.73359	0.326482	1.14878	0.603867	1.00852	0.825334	0.495192	-0.115386	-1.24602	-1.15267	-1.20082	-0.39792	-1.02937	-0.876539	-0.857962	-1.15522	0.044785
ENSG00000124596	OARD1	O-acyl-ADP-ribose deacylase 1	protein_coding	540.584	470.079	463.087	478.506	518.161	558.295	1192.42	687.562	629.03	749.471	422.668	411.233	449.811	430.543	439.584	381.33	666.837	803.84	566.722	-1.27	0.000119	0.039	down	IF(AND(ISNUMBER(indirect(ADDRESS(ROW(),COLUMN()-2))),indirect(ADDRESS(ROW(),COLUMN()-2))<=FDR_CO,indirect(ADDRESS(ROW(),COLUMN()-3))<=PVAL_CO,ABS(indirect(ADDRESS(ROW(),COLUMN()-4)))>=LFC_CO),IF(indirect(ADDRESS(ROW(),COLUMN()-4))>0,"up","down"),"")	1	14	2	87	0.759873	0.296906	0.211511	0.176318	0.690902	1.17414	2.05465	0.879868	0.236526	1.50447	-1.00027	-1.18989	-0.8769	-1.18378	-0.450097	-1.25663	-1.15078	-0.366173	-0.51066
ENSG00000124614	RPS10	ribosomal protein S10	protein_coding	3880.34	4516.26	4576.46	3963.29	3678.22	4925.89	6463.83	7048.71	6611.32	6324.64	4886.26	4715	5048.65	4541.4	5273.08	5595.43	7491.2	8114.68	8377.97	1.21	7.17e-05	0.0293	up	IF(AND(ISNUMBER(indirect(ADDRESS(ROW(),COLUMN()-2))),indirect(ADDRESS(ROW(),COLUMN()-2))<=FDR_CO,indirect(ADDRESS(ROW(),COLUMN()-3))<=PVAL_CO,ABS(indirect(ADDRESS(ROW(),COLUMN()-4)))>=LFC_CO),IF(indirect(ADDRESS(ROW(),COLUMN()-4))>0,"up","down"),"")	1	70	1	21	-1.20701	-0.836278	-0.723401	-1.30849	-1.68512	-0.210804	-0.435425	-0.0529527	-0.649433	-1.06215	0.828668	0.552417	0.886084	0.221993	0.579365	1.08545	0.92464	1.59723	1.49521
ENSG00000125735	TNFSF14	TNF superfamily member 14	protein_coding	80.8083	99.0604	193.31	105.146	166.021	131.312	106.372	663.732	470.318	160.367	110.662	137.458	176.01	178.93	123.695	232.011	422.284	457.834	2135.63	1.65	0.00016	0.0474	up	IF(AND(ISNUMBER(indirect(ADDRESS(ROW(),COLUMN()-2))),indirect(ADDRESS(ROW(),COLUMN()-2))<=FDR_CO,indirect(ADDRESS(ROW(),COLUMN()-3))<=PVAL_CO,ABS(indirect(ADDRESS(ROW(),COLUMN()-4)))>=LFC_CO),IF(indirect(ADDRESS(ROW(),COLUMN()-4))>0,"up","down"),"")	1	56	1	66	-0.472193	-0.809693	0.1553	-1.15722	-0.329709	-0.759177	-1.32316	-0.0142142	-0.495238	-1.95488	0.173068	0.517974	0.64958	0.679087	-0.183299	0.740627	1.17106	1.31921	2.09288
ENSG00000127947	PTPN12	protein tyrosine phosphatase non-receptor type 12	protein_coding	3168.99	2471.65	2447.73	2440.21	2622.28	2137.63	3980.73	3424.04	3626.45	4004.42	2331.26	2700.73	2024.49	2334.16	2211.75	2345.54	2970.78	2993.69	2713.89	-1.23	0.000162	0.0474	down	IF(AND(ISNUMBER(indirect(ADDRESS(ROW(),COLUMN()-2))),indirect(ADDRESS(ROW(),COLUMN()-2))<=FDR_CO,indirect(ADDRESS(ROW(),COLUMN()-3))<=PVAL_CO,ABS(indirect(ADDRESS(ROW(),COLUMN()-4)))>=LFC_CO),IF(indirect(ADDRESS(ROW(),COLUMN()-4))>0,"up","down"),"")	1	16	2	88	1.03632	0.252741	0.188655	0.618309	1.04382	-0.164007	1.44625	0.628646	1.06507	1.81874	-1.34435	-0.310888	-1.52498	-0.58855	-0.794254	-0.407453	-0.89135	-0.832089	-1.24063
ENSG00000128016	ZFP36	ZFP36 ring finger protein	protein_coding	4130.48	5172.44	1993.1	4840.67	6664.33	4501.16	1230.79	2698.35	12034	3462.57	6682.48	5839.58	5762.4	10036	7142.31	14999.8	7655.43	3017.32	19301.9	1.71	5.88e-05	0.0262	up	IF(AND(ISNUMBER(indirect(ADDRESS(ROW(),COLUMN()-2))),indirect(ADDRESS(ROW(),COLUMN()-2))<=FDR_CO,indirect(ADDRESS(ROW(),COLUMN()-3))<=PVAL_CO,ABS(indirect(ADDRESS(ROW(),COLUMN()-4)))>=LFC_CO),IF(indirect(ADDRESS(ROW(),COLUMN()-4))>0,"up","down"),"")	1	34	1	48	-0.240253	-0.223535	-1.47369	-0.819585	-0.309614	-0.935509	-1.16896	-1.5688	0.315199	-1.25523	0.618516	0.430205	0.419478	1.22457	0.478284	1.45441	1.53497	0.271206	1.24833
ENSG00000130255	RPL36	ribosomal protein L36	protein_coding	3757.79	3454.9	3657.15	3177.88	3274.22	3631.32	3059.9	3451.91	3660.18	2987.18	4034.18	4022.45	3758.66	4310.35	4573.74	4794.91	4860.67	3933.38	4042.88	1.24	0.000136	0.0417	up	IF(AND(ISNUMBER(indirect(ADDRESS(ROW(),COLUMN()-2))),indirect(ADDRESS(ROW(),COLUMN()-2))<=FDR_CO,indirect(ADDRESS(ROW(),COLUMN()-3))<=PVAL_CO,ABS(indirect(ADDRESS(ROW(),COLUMN()-4)))>=LFC_CO),IF(indirect(ADDRESS(ROW(),COLUMN()-4))>0,"up","down"),"")	1	81	1	15	-0.152253	-1.10245	-0.693421	-1.22804	-1.01405	-0.272078	-1.3309	-0.560468	-0.142709	-1.59111	0.577357	0.558658	0.358673	1.25933	1.01369	1.35358	1.75046	0.53748	0.678241
ENSG00000130522	JUND	JunD proto-oncogene, AP-1 transcription factor subunit	protein_coding	3994.91	5452.16	4217.66	4962.44	6619.27	7101.73	820.235	772.374	1501.78	936.253	8257.47	6583.5	6469.52	10167.4	8156.71	10134.9	1432.57	873.626	2434.83	1.66	1.53e-06	0.00221	up	IF(AND(ISNUMBER(indirect(ADDRESS(ROW(),COLUMN()-2))),indirect(ADDRESS(ROW(),COLUMN()-2))<=FDR_CO,indirect(ADDRESS(ROW(),COLUMN()-3))<=PVAL_CO,ABS(indirect(ADDRESS(ROW(),COLUMN()-4)))>=LFC_CO),IF(indirect(ADDRESS(ROW(),COLUMN()-4))>0,"up","down"),"")	1	47	1	37	-0.661225	-0.29387	-0.895165	-0.895566	-0.278852	-0.128176	-0.927602	-1.85455	-0.424144	-1.4421	1.28589	0.718101	0.673665	1.5869	0.878128	1.38749	0.620514	-0.301361	0.951926
ENSG00000132429	POPDC3	popeye domain containing 3	protein_coding	3.48591	7.44942	26.7037	11.534	44.4353	9.89484	154.004	52.2744	40.1257	81.2836	14.2447	8.71254	4.55323	24.9777	3.63431	5.39032	9.68324	8.26515	7.98396	-1.62	0.000171	0.0487	down	IF(AND(ISNUMBER(indirect(ADDRESS(ROW(),COLUMN()-2))),indirect(ADDRESS(ROW(),COLUMN()-2))<=FDR_CO,indirect(ADDRESS(ROW(),COLUMN()-3))<=PVAL_CO,ABS(indirect(ADDRESS(ROW(),COLUMN()-4)))>=LFC_CO),IF(indirect(ADDRESS(ROW(),COLUMN()-4))>0,"up","down"),"")	1	10	2	83	-0.536735	-0.189236	0.962462	0.174917	1.5383	0.0540221	1.93693	0.841722	0.446151	1.54575	-0.0866673	-0.4204	-1.29717	0.00819107	-0.743232	-0.518826	-1.16092	-1.2644	-1.29086
ENSG00000132475	H3-3B	H3.3 histone B	protein_coding	4876.31	5638.53	5434.1	5108.09	5384.54	5850.5	7240.38	13282.4	14999	10646.8	7104.57	5562.87	6295.34	6889.54	7345.04	7170.4	14797.3	12471.4	18613.3	1.4	1.43e-06	0.00221	up	IF(AND(ISNUMBER(indirect(ADDRESS(ROW(),COLUMN()-2))),indirect(ADDRESS(ROW(),COLUMN()-2))<=FDR_CO,indirect(ADDRESS(ROW(),COLUMN()-3))<=PVAL_CO,ABS(indirect(ADDRESS(ROW(),COLUMN()-4)))>=LFC_CO),IF(indirect(ADDRESS(ROW(),COLUMN()-4))>0,"up","down"),"")	1	75	1	5	-0.94857	-0.685612	-0.856184	-1.26977	-1.01083	-0.602993	-1.29631	-0.337649	0.146524	-1.2185	0.943365	0.0908998	0.439562	0.803577	0.697476	0.58625	1.88058	1.2329	1.40529
ENSG00000136478	TEX2	testis expressed 2	protein_coding	2487.39	1485.55	2139.87	1587.48	2003.92	1674.56	2473.37	1798.14	1918.79	2142.85	1680.56	1785.27	1763.73	1616.65	1452.59	1272.27	1272.48	1734.61	1475.73	-1.37	1.16e-05	0.00919	down	IF(AND(ISNUMBER(indirect(ADDRESS(ROW(),COLUMN()-2))),indirect(ADDRESS(ROW(),COLUMN()-2))<=FDR_CO,indirect(ADDRESS(ROW(),COLUMN()-3))<=PVAL_CO,ABS(indirect(ADDRESS(ROW(),COLUMN()-4)))>=LFC_CO),IF(indirect(ADDRESS(ROW(),COLUMN()-4))>0,"up","down"),"")	1	17	2	90	1.11425	-0.132987	1.35493	0.260476	1.35863	0.511992	1.36645	0.295247	0.671783	1.31259	-0.979976	-0.667498	-0.574471	-1.02131	-0.665035	-1.20398	-1.7801	-0.522416	-0.698573
ENSG00000136826	KLF4	KLF transcription factor 4	protein_coding	1662.3	3764.74	1640.9	3048.08	3458.76	2690.04	2151.98	2567.21	6271.74	4030.51	3743.9	2977.46	3768.55	3927.73	4051.5	8820.73	6729.29	3881.25	9586.94	1.78	1.46e-06	0.00221	up	IF(AND(ISNUMBER(indirect(ADDRESS(ROW(),COLUMN()-2))),indirect(ADDRESS(ROW(),COLUMN()-2))<=FDR_CO,indirect(ADDRESS(ROW(),COLUMN()-3))<=PVAL_CO,ABS(indirect(ADDRESS(ROW(),COLUMN()-4)))>=LFC_CO),IF(indirect(ADDRESS(ROW(),COLUMN()-4))>0,"up","down"),"")	1	35	1	40	-0.856922	-0.204013	-1.52199	-0.769101	-0.485469	-1.04932	-0.906185	-1.61883	0.0837795	-0.759788	0.917093	0.447533	0.747599	0.836859	0.408974	1.64845	1.51897	0.434578	1.12779
ENSG00000137154	RPS6	ribosomal protein S6	protein_coding	13976.9	13024.2	13268.3	12802.6	13167.4	14371.8	24987	25988.8	25046.4	21959.8	14549.6	15098.8	13857.5	13769.5	16193.7	15472.1	28810.9	28255.8	29158.2	1.15	0.000161	0.0474	up	IF(AND(ISNUMBER(indirect(ADDRESS(ROW(),COLUMN()-2))),indirect(ADDRESS(ROW(),COLUMN()-2))<=FDR_CO,indirect(ADDRESS(ROW(),COLUMN()-3))<=PVAL_CO,ABS(indirect(ADDRESS(ROW(),COLUMN()-4)))>=LFC_CO),IF(indirect(ADDRESS(ROW(),COLUMN()-4))>0,"up","down"),"")	1	65	1	20	-0.913839	-1.38497	-1.22941	-1.50261	-1.30357	-0.683458	-0.0656969	0.240327	0.0860732	-0.463138	0.133897	0.354161	0.285923	0.26803	0.892907	0.510938	1.57905	1.40648	1.78891
ENSG00000137331	IER3	immediate early response 3	protein_coding	144.454	219.485	279.28	201.175	205.733	167.254	191.165	221.099	356.8	224.403	317.8	194.43	171.249	175.592	234.168	512.115	289.357	203.669	2760.6	1.69	8.6e-05	0.0314	up	IF(AND(ISNUMBER(indirect(ADDRESS(ROW(),COLUMN()-2))),indirect(ADDRESS(ROW(),COLUMN()-2))<=FDR_CO,indirect(ADDRESS(ROW(),COLUMN()-3))<=PVAL_CO,ABS(indirect(ADDRESS(ROW(),COLUMN()-4)))>=LFC_CO),IF(indirect(ADDRESS(ROW(),COLUMN()-4))>0,"up","down"),"")	1	55	1	61	-0.524305	-0.501751	-0.0969198	-0.645128	-0.599444	-1.01885	-0.0845984	-1.40335	-0.732403	-1.38282	1.01735	0.128008	0.528927	0.57524	-0.151464	1.184	0.801382	0.173735	2.73239
ENSG00000137818	RPLP1	ribosomal protein lateral stalk subunit P1	protein_coding	15147.4	11841.7	12820	12188.7	12391.5	13587.6	2222.48	2648.08	2490.57	2417.54	16979.5	14919	12903	13269.7	13985.4	15517.4	3399.97	3099.43	3087.34	1.21	0.000102	0.0348	up	IF(AND(ISNUMBER(indirect(ADDRESS(ROW(),COLUMN()-2))),indirect(ADDRESS(ROW(),COLUMN()-2))<=FDR_CO,indirect(ADDRESS(ROW(),COLUMN()-3))<=PVAL_CO,ABS(indirect(ADDRESS(ROW(),COLUMN()-4)))>=LFC_CO),IF(indirect(ADDRESS(ROW(),COLUMN()-4))>0,"up","down"),"")	1	24	1	30	-0.0623073	-0.198312	-0.0836133	-0.234405	-0.213797	-0.0987279	-1.60592	-1.44574	-1.48942	-1.51062	1.23724	1.09741	1.18165	1.23466	1.14549	1.29572	-0.0463773	-0.115532	-0.0873864
ENSG00000138039	LHCGR	luteinizing hormone/choriogonadotropin receptor	protein_coding	393.288	140.493	245.564	280.193	284.505	356.548	356.596	282.994	247.405	217.318	304.302	293.337	302.179	329.461	150.322	170.031	101.167	80.2429	99.364	-1.59	6.72e-05	0.0287	down	IF(AND(ISNUMBER(indirect(ADDRESS(ROW(),COLUMN()-2))),indirect(ADDRESS(ROW(),COLUMN()-2))<=FDR_CO,indirect(ADDRESS(ROW(),COLUMN()-3))<=PVAL_CO,ABS(indirect(ADDRESS(ROW(),COLUMN()-4)))>=LFC_CO),IF(indirect(ADDRESS(ROW(),COLUMN()-4))>0,"up","down"),"")	1	11	2	82	0.510103	-0.43992	0.740945	0.54622	0.590122	1.24259	1.67892	1.34201	0.930593	0.536621	-0.344571	-0.436664	-0.633203	-0.407989	-0.708375	-0.450677	-1.3222	-1.75528	-1.61925
ENSG00000141682	PMAIP1	phorbol-12-myristate-13-acetate-induced protein 1	protein_coding	10.6463	14.6766	13.7563	9.74675	19.3881	14.1827	16.532	26.617	40.8081	33.9524	39.9731	18.5421	20.401	12.2142	34.6483	44.9174	34.351	28.6508	85.4935	1.81	1.53e-06	0.00221	up	IF(AND(ISNUMBER(indirect(ADDRESS(ROW(),COLUMN()-2))),indirect(ADDRESS(ROW(),COLUMN()-2))<=FDR_CO,indirect(ADDRESS(ROW(),COLUMN()-3))<=PVAL_CO,ABS(indirect(ADDRESS(ROW(),COLUMN()-4)))>=LFC_CO),IF(indirect(ADDRESS(ROW(),COLUMN()-4))>0,"up","down"),"")	1	46	1	34	-0.944291	-0.892636	-0.999656	-1.3983	-0.377904	-0.871987	-0.501354	-1.31502	-0.370106	-0.78886	1.46865	0.300546	0.888198	0.298147	0.861287	1.43507	1.03757	0.663887	1.50675
ENSG00000142937	RPS8	ribosomal protein S8	protein_coding	8909.15	10016.8	9732.98	9240.49	9278.06	10250.1	14732.7	14526.1	13714.2	12022.9	11147	10372.3	10638.1	10069.3	12380.2	12912.6	16373.7	14649.5	16634.1	1.19	8.45e-05	0.0314	up	IF(AND(ISNUMBER(indirect(ADDRESS(ROW(),COLUMN()-2))),indirect(ADDRESS(ROW(),COLUMN()-2))<=FDR_CO,indirect(ADDRESS(ROW(),COLUMN()-3))<=PVAL_CO,ABS(indirect(ADDRESS(ROW(),COLUMN()-4)))>=LFC_CO),IF(indirect(ADDRESS(ROW(),COLUMN()-4))>0,"up","down"),"")	1	68	1	27	-1.13097	-0.995942	-1.24717	-1.26287	-1.22852	-0.384929	0.112051	0.0250833	-0.425448	-1.45626	0.958811	0.371096	0.678366	0.289487	1.00999	1.37813	1.33454	0.565574	1.40897
ENSG00000143333	RGS16	regulator of G protein signaling 16	protein_coding	78.3054	175.304	79.6779	94.3036	247.869	101.384	117.326	323.819	418.438	216.355	183.319	99.5073	135.146	249.06	167.958	440.831	464.017	190.602	1547.88	1.78	1.3e-05	0.00966	up	IF(AND(ISNUMBER(indirect(ADDRESS(ROW(),COLUMN()-2))),indirect(ADDRESS(ROW(),COLUMN()-2))<=FDR_CO,indirect(ADDRESS(ROW(),COLUMN()-3))<=PVAL_CO,ABS(indirect(ADDRESS(ROW(),COLUMN()-4)))>=LFC_CO),IF(indirect(ADDRESS(ROW(),COLUMN()-4))>0,"up","down"),"")	1	28	1	55	-0.543924	-0.155379	-1.18784	-1.21096	0.145668	-1.11366	-0.699011	-0.798933	-0.37761	-1.4516	0.860844	0.00945894	0.228111	1.12828	0.0883741	1.43488	1.54112	0.200505	1.90168
ENSG00000143384	MCL1	MCL1 apoptosis regulator, BCL2 family member	protein_coding	5601.54	6257.45	6134.56	5382.22	8138.53	6362.47	6838.39	8449.73	16647.1	9990.94	10940.1	6979	7306.79	11695.3	7989.62	12851.3	13565.7	9741.13	19706.7	1.5	0.000125	0.0399	up	IF(AND(ISNUMBER(indirect(ADDRESS(ROW(),COLUMN()-2))),indirect(ADDRESS(ROW(),COLUMN()-2))<=FDR_CO,indirect(ADDRESS(ROW(),COLUMN()-3))<=PVAL_CO,ABS(indirect(ADDRESS(ROW(),COLUMN()-4)))>=LFC_CO),IF(indirect(ADDRESS(ROW(),COLUMN()-4))>0,"up","down"),"")	1	31	1	52	-0.810396	-0.778394	-0.835865	-1.37982	-0.124743	-0.872133	-0.78317	-1.4348	0.455342	-0.967953	1.31638	0.0567984	0.119839	1.35448	0.132113	1.51066	1.44273	0.413454	1.18547
ENSG00000144655	CSRNP1	cysteine and serine rich nuclear protein 1	protein_coding	407.56	309.304	282.369	230.66	519.832	399.981	251.194	339.174	1971.15	614.861	766.377	451.049	420.407	1148.24	465.55	1141.3	2390.62	623.297	3926.25	1.71	7.32e-05	0.0293	up	IF(AND(ISNUMBER(indirect(ADDRESS(ROW(),COLUMN()-2))),indirect(ADDRESS(ROW(),COLUMN()-2))<=FDR_CO,indirect(ADDRESS(ROW(),COLUMN()-3))<=PVAL_CO,ABS(indirect(ADDRESS(ROW(),COLUMN()-4)))>=LFC_CO),IF(indirect(ADDRESS(ROW(),COLUMN()-4))>0,"up","down"),"")	1	32	1	47	-0.203259	-0.604629	-0.72094	-1.3501	-0.240497	-0.602383	-1.09389	-1.70957	0.370904	-1.01511	0.778368	0.109482	0.102689	1.32217	0.0570276	1.23533	1.84006	0.244	1.48036
ENSG00000144802	NFKBIZ	NFKB inhibitor zeta	protein_coding	157.859	555.213	299.248	322.763	435.893	430.292	272.339	626.83	1852.25	694.521	915.064	492.509	564.883	590.852	665.935	1229.88	1177.76	591.31	5095.86	2.12	4.59e-09	3.86e-05	up	IF(AND(ISNUMBER(indirect(ADDRESS(ROW(),COLUMN()-2))),indirect(ADDRESS(ROW(),COLUMN()-2))<=FDR_CO,indirect(ADDRESS(ROW(),COLUMN()-3))<=PVAL_CO,ABS(indirect(ADDRESS(ROW(),COLUMN()-4)))>=LFC_CO),IF(indirect(ADDRESS(ROW(),COLUMN()-4))>0,"up","down"),"")	1	42	1	33	-1.22655	-0.227324	-0.994077	-1.13934	-0.672637	-0.692832	-0.805236	-1.32355	-0.0209606	-1.20128	1.31857	0.495663	0.738839	0.805067	0.345634	1.12239	1.3995	0.444906	1.63322
ENSG00000147403	RPL10	ribosomal protein L10	protein_coding	11859.4	14925.5	14511.9	13399.6	13963.4	16424.8	13692.8	16084.9	13954.3	13366.2	16238.6	15157.2	17197.9	16508.3	18939.6	17187.7	16489.2	16419.6	17658	1.23	4.42e-06	0.00428	up	IF(AND(ISNUMBER(indirect(ADDRESS(ROW(),COLUMN()-2))),indirect(ADDRESS(ROW(),COLUMN()-2))<=FDR_CO,indirect(ADDRESS(ROW(),COLUMN()-3))<=PVAL_CO,ABS(indirect(ADDRESS(ROW(),COLUMN()-4)))>=LFC_CO),IF(indirect(ADDRESS(ROW(),COLUMN()-4))>0,"up","down"),"")	1	71	1	23	-1.39689	-0.636398	-0.857907	-1.30017	-1.04674	-0.0484336	-0.71934	-0.0246773	-1.07172	-1.38892	1.20658	0.689129	1.11557	0.768688	1.40471	0.639478	0.883434	0.846481	0.93714
ENSG00000148303	RPL7A	ribosomal protein L7a	protein_coding	13297.7	12399.5	13003.3	11975.5	11955.4	13768.4	12766.8	15107.4	14949.6	13459.1	14157.9	14830.3	13739.5	13196.4	15428.8	15544.6	17156.3	16580.9	17487	1.2	3.57e-06	0.00392	up	IF(AND(ISNUMBER(indirect(ADDRESS(ROW(),COLUMN()-2))),indirect(ADDRESS(ROW(),COLUMN()-2))<=FDR_CO,indirect(ADDRESS(ROW(),COLUMN()-3))<=PVAL_CO,ABS(indirect(ADDRESS(ROW(),COLUMN()-4)))>=LFC_CO),IF(indirect(ADDRESS(ROW(),COLUMN()-4))>0,"up","down"),"")	1	90	1	8	-0.384576	-1.13717	-0.686596	-1.24677	-1.25922	-0.214311	-1.30642	-0.360274	-0.457771	-1.43262	0.47729	0.844264	0.840032	0.503464	1.00417	1.07498	1.46426	1.17293	1.10434
ENSG00000149273	RPS3	ribosomal protein S3	protein_coding	7993.95	7709.21	7986.8	7181.64	7199.53	8263.64	11345.5	10931.3	11558.1	9522.56	8767.99	9035.3	8901.54	8154.58	9337.59	10886.1	14070.8	12560.6	14258.3	1.23	5.08e-05	0.0242	up	IF(AND(ISNUMBER(indirect(ADDRESS(ROW(),COLUMN()-2))),indirect(ADDRESS(ROW(),COLUMN()-2))<=FDR_CO,indirect(ADDRESS(ROW(),COLUMN()-3))<=PVAL_CO,ABS(indirect(ADDRESS(ROW(),COLUMN()-4)))>=LFC_CO),IF(indirect(ADDRESS(ROW(),COLUMN()-4))>0,"up","down"),"")	1	69	1	26	-0.515466	-1.15186	-0.89842	-1.3144	-1.29689	-0.32675	-0.305513	-0.536948	-0.145741	-1.50496	0.410049	0.625698	0.832748	0.265149	0.486264	1.58611	1.5043	0.662014	1.62463
ENSG00000149806	FAU	FAU ubiquitin like and ribosomal protein S30 fusion	protein_coding	2294.99	2410.33	2686.87	2432.05	2497.6	2797.77	3226.87	3597.93	3624.11	2981.28	2866.5	2698.38	2796.6	2840.52	3283.14	3308.02	4153.2	4053.66	4081.39	1.24	1.03e-06	0.00221	up	IF(AND(ISNUMBER(indirect(ADDRESS(ROW(),COLUMN()-2))),indirect(ADDRESS(ROW(),COLUMN()-2))<=FDR_CO,indirect(ADDRESS(ROW(),COLUMN()-3))<=PVAL_CO,ABS(indirect(ADDRESS(ROW(),COLUMN()-4)))>=LFC_CO),IF(indirect(ADDRESS(ROW(),COLUMN()-4))>0,"up","down"),"")	1	88	1	7	-1.02595	-1.45019	-0.640457	-1.31433	-1.12982	-0.342169	-0.793214	-0.22502	-0.180358	-1.38284	0.865473	0.445065	0.624943	0.735047	1.08839	1.14476	1.35501	1.14944	1.07622
ENSG00000153234	NR4A2	nuclear receptor subfamily 4 group A member 2	protein_coding	86.8955	189.722	91.4122	99.7749	181.115	167.491	62.0929	91.6808	303.448	170.032	287.971	266.923	180.241	157.934	188.539	310.329	356.272	115.299	1108.74	1.92	7.68e-07	0.00215	up	IF(AND(ISNUMBER(indirect(ADDRESS(ROW(),COLUMN()-2))),indirect(ADDRESS(ROW(),COLUMN()-2))<=FDR_CO,indirect(ADDRESS(ROW(),COLUMN()-3))<=PVAL_CO,ABS(indirect(ADDRESS(ROW(),COLUMN()-4)))>=LFC_CO),IF(indirect(ADDRESS(ROW(),COLUMN()-4))>0,"up","down"),"")	1	43	1	32	-0.86898	-0.0361579	-0.94626	-1.29534	-0.426403	-0.543049	-0.896256	-1.72594	-0.2544	-0.98421	0.959063	0.839183	0.825652	0.62786	0.264708	0.915814	1.58515	0.162274	1.79729
ENSG00000160888	IER2	immediate early response 2	protein_coding	871.793	2016.12	1032.04	1902.08	2682.69	1689.86	1142.09	1841.33	4508.03	2383.73	2178.34	1873.69	2085.53	1356.12	3707.47	6108.2	3554.05	1892.7	9670.5	2.04	3.31e-09	3.86e-05	up	IF(AND(ISNUMBER(indirect(ADDRESS(ROW(),COLUMN()-2))),indirect(ADDRESS(ROW(),COLUMN()-2))<=FDR_CO,indirect(ADDRESS(ROW(),COLUMN()-3))<=PVAL_CO,ABS(indirect(ADDRESS(ROW(),COLUMN()-4)))>=LFC_CO),IF(indirect(ADDRESS(ROW(),COLUMN()-4))>0,"up","down"),"")	1	37	1	41	-0.84966	-0.448149	-1.44506	-0.889812	-0.297332	-1.09328	-0.703259	-1.44446	-0.0640471	-1.04717	0.838524	0.583833	0.975032	0.35683	0.817744	1.56678	1.3506	0.369617	1.42327
ENSG00000161016	RPL8	ribosomal protein L8	protein_coding	11112	11667.4	13167.7	12541.2	13548.1	12920.5	8348.4	11531.2	11723.4	10465.7	16593.7	12778.2	11652.9	13660.6	16961.5	17537.4	14753.3	12017.5	13623.7	1.35	5.4e-07	0.00194	up	IF(AND(ISNUMBER(indirect(ADDRESS(ROW(),COLUMN()-2))),indirect(ADDRESS(ROW(),COLUMN()-2))<=FDR_CO,indirect(ADDRESS(ROW(),COLUMN()-3))<=PVAL_CO,ABS(indirect(ADDRESS(ROW(),COLUMN()-4)))>=LFC_CO),IF(indirect(ADDRESS(ROW(),COLUMN()-4))>0,"up","down"),"")	1	80	1	14	-0.807129	-1.15932	-0.478285	-0.963217	-0.489783	-0.780542	-1.50252	-0.570214	-0.468489	-1.16677	1.51587	0.306988	0.353003	1.13084	1.10034	1.28841	1.59671	0.649558	0.444561
ENSG00000163660	CCNL1	cyclin L1	protein_coding	1419.79	2131.72	1674.6	1834.31	2549.79	1926.19	2200.7	2232.11	3186.13	2345.93	2481.81	2306.19	2300.73	2467.1	2150.33	4151.36	3352.39	2464.71	5992.05	1.57	5.73e-06	0.00516	up	IF(AND(ISNUMBER(indirect(ADDRESS(ROW(),COLUMN()-2))),indirect(ADDRESS(ROW(),COLUMN()-2))<=FDR_CO,indirect(ADDRESS(ROW(),COLUMN()-3))<=PVAL_CO,ABS(indirect(ADDRESS(ROW(),COLUMN()-4)))>=LFC_CO),IF(indirect(ADDRESS(ROW(),COLUMN()-4))>0,"up","down"),"")	1	41	1	35	-0.984818	-0.447179	-1.0565	-1.15445	-0.125356	-1.00189	-0.315866	-1.36226	-0.282611	-1.2115	0.890735	0.650419	0.624681	0.853631	0.0178021	1.68346	1.15163	0.254005	1.81606
ENSG00000163734	CXCL3	C-X-C motif chemokine ligand 3	protein_coding	13.8943	19.9225	33.7553	23.039	21.0235	15.9745	12.5836	21.6941	41.8409	30.066	163.216	26.5928	21.1944	26.1301	23.5289	58.5511	43.3644	25.7445	202.139	1.78	1.88e-05	0.013	up	IF(AND(ISNUMBER(indirect(ADDRESS(ROW(),COLUMN()-2))),indirect(ADDRESS(ROW(),COLUMN()-2))<=FDR_CO,indirect(ADDRESS(ROW(),COLUMN()-3))<=PVAL_CO,ABS(indirect(ADDRESS(ROW(),COLUMN()-4)))>=LFC_CO),IF(indirect(ADDRESS(ROW(),COLUMN()-4))>0,"up","down"),"")	1	51	1	59	-1.00274	-0.59498	-0.0225366	-0.554181	-0.674652	-1.01639	-0.535957	-1.44967	-0.591787	-1.04142	2.03245	0.0565962	0.475384	0.735092	-0.135087	0.9463	1.04117	0.32869	2.00372
ENSG00000163739	CXCL1	C-X-C motif chemokine ligand 1	protein_coding	7.95765	9.28862	17.2887	2.85251	11.0691	9.83406	3.39505	78.0058	56.3977	18.4253	37.0241	12.9042	14.8274	12.4631	12.1993	17.3436	61.1083	13.9274	555.265	1.74	2.84e-05	0.0169	up	IF(AND(ISNUMBER(indirect(ADDRESS(ROW(),COLUMN()-2))),indirect(ADDRESS(ROW(),COLUMN()-2))<=FDR_CO,indirect(ADDRESS(ROW(),COLUMN()-3))<=PVAL_CO,ABS(indirect(ADDRESS(ROW(),COLUMN()-4)))>=LFC_CO),IF(indirect(ADDRESS(ROW(),COLUMN()-4))>0,"up","down"),"")	1	58	1	67	-0.465363	-0.433435	0.0513678	-1.34968	-0.429288	-0.531365	-0.955381	-0.363527	-0.71144	-1.74459	1.11155	0.0579639	0.677246	0.516128	0.0170408	0.305062	1.70032	0.151845	2.39554
ENSG00000164587	RPS14	ribosomal protein S14	protein_coding	6752.29	6821.75	7301.72	7174.37	7061.37	8679.59	20845	27507.7	26775.1	25557.3	8022.33	8441.86	8658.17	8051.92	9919.48	9171.27	31777.7	32663.9	29671.2	1.28	2.06e-06	0.00274	up	IF(AND(ISNUMBER(indirect(ADDRESS(ROW(),COLUMN()-2))),indirect(ADDRESS(ROW(),COLUMN()-2))<=FDR_CO,indirect(ADDRESS(ROW(),COLUMN()-3))<=PVAL_CO,ABS(indirect(ADDRESS(ROW(),COLUMN()-4)))>=LFC_CO),IF(indirect(ADDRESS(ROW(),COLUMN()-4))>0,"up","down"),"")	1	66	1	19	-1.19533	-1.3647	-1.19394	-1.30935	-1.3523	-0.794002	-0.114093	0.0591317	0.0342022	-0.00878768	0.297842	0.37348	0.416228	0.316176	0.544586	0.347524	1.69895	1.73111	1.51329
ENSG00000165806	CASP7	caspase 7	protein_coding	819.337	821.96	829.913	686.585	668.285	712.979	1410.62	866.383	1044.82	858.505	694.404	555.933	725.721	650.107	506.944	561.236	988.354	1055.94	890.434	-1.29	0.000115	0.0383	down	IF(AND(ISNUMBER(indirect(ADDRESS(ROW(),COLUMN()-2))),indirect(ADDRESS(ROW(),COLUMN()-2))<=FDR_CO,indirect(ADDRESS(ROW(),COLUMN()-3))<=PVAL_CO,ABS(indirect(ADDRESS(ROW(),COLUMN()-4)))>=LFC_CO),IF(indirect(ADDRESS(ROW(),COLUMN()-4))>0,"up","down"),"")	1	20	2	72	0.770712	1.08819	1.13913	0.584787	0.415626	0.821147	1.33162	0.357016	1.27158	0.312479	-0.408783	-1.57751	-0.538582	-1.19407	-1.76017	-1.2274	-0.929178	-0.525066	0.0684744
ENSG00000166839	ANKDD1A	ankyrin repeat and death domain containing 1A	protein_coding	685.311	545.142	835.384	599.349	806.352	593.417	887.871	505.542	452.05	595.73	848.704	501.432	559.823	559.237	328.193	472.703	321.237	382.082	312.311	-1.5	0.000124	0.0399	down	IF(AND(ISNUMBER(indirect(ADDRESS(ROW(),COLUMN()-2))),indirect(ADDRESS(ROW(),COLUMN()-2))<=FDR_CO,indirect(ADDRESS(ROW(),COLUMN()-3))<=PVAL_CO,ABS(indirect(ADDRESS(ROW(),COLUMN()-4)))>=LFC_CO),IF(indirect(ADDRESS(ROW(),COLUMN()-4))>0,"up","down"),"")	1	13	2	84	0.288299	0.192072	1.40447	0.439512	1.39467	0.407596	1.56372	0.6258	0.201479	1.25111	0.261767	-0.967979	-0.712166	-0.71565	-1.50575	-0.485564	-1.57905	-1.09649	-0.967842
ENSG00000167470	MIDN	midnolin	protein_coding	1061.12	1366.21	965.588	1037.38	1528.31	1023.4	609.869	893.142	1139.8	901.918	1848.51	1161.79	1184.15	1385	1466.42	1842.6	1254.1	868.097	1680.32	1.45	7.56e-05	0.0298	up	IF(AND(ISNUMBER(indirect(ADDRESS(ROW(),COLUMN()-2))),indirect(ADDRESS(ROW(),COLUMN()-2))<=FDR_CO,indirect(ADDRESS(ROW(),COLUMN()-3))<=PVAL_CO,ABS(indirect(ADDRESS(ROW(),COLUMN()-4)))>=LFC_CO),IF(indirect(ADDRESS(ROW(),COLUMN()-4))>0,"up","down"),"")	1	29	1	54	-0.574351	-0.0106736	-1.16818	-1.07566	0.170477	-1.11918	-1.1979	-1.28707	-0.26615	-1.24621	1.50923	0.0759298	0.46327	1.05179	0.485308	1.25002	1.4601	0.228344	1.2509
ENSG00000167526	RPL13	ribosomal protein L13	protein_coding	14972.1	15256.8	13996.3	13437.3	12831.8	15226.9	6956.02	10908.6	8747.84	7808.84	17565.9	17682.4	15925.8	16471.2	17588.2	17937.8	11838.8	10259.4	12198.1	1.29	4.25e-05	0.021	up	IF(AND(ISNUMBER(indirect(ADDRESS(ROW(),COLUMN()-2))),indirect(ADDRESS(ROW(),COLUMN()-2))<=FDR_CO,indirect(ADDRESS(ROW(),COLUMN()-3))<=PVAL_CO,ABS(indirect(ADDRESS(ROW(),COLUMN()-4)))>=LFC_CO),IF(indirect(ADDRESS(ROW(),COLUMN()-4))>0,"up","down"),"")	1	76	1	10	-0.232958	-0.177731	-0.677747	-0.826802	-1.0913	-0.109565	-1.77139	-0.137185	-1.24653	-1.81699	0.876436	0.914657	0.850112	1.06688	0.82804	0.942197	1.24599	0.550287	0.813606
ENSG00000169429	CXCL8	C-X-C motif chemokine ligand 8	protein_coding	19.5271	29.4152	37.0497	35.44	42.841	25.2787	43.4055	36.0787	72.6087	76.6096	202.527	77.9417	36.5399	15.7174	56.0707	75.2327	47.2508	62.3761	351.956	1.8	1.23e-05	0.00938	up	IF(AND(ISNUMBER(indirect(ADDRESS(ROW(),COLUMN()-2))),indirect(ADDRESS(ROW(),COLUMN()-2))<=FDR_CO,indirect(ADDRESS(ROW(),COLUMN()-3))<=PVAL_CO,ABS(indirect(ADDRESS(ROW(),COLUMN()-4)))>=LFC_CO),IF(indirect(ADDRESS(ROW(),COLUMN()-4))>0,"up","down"),"")	1	52	1	58	-1.31052	-0.647733	-0.353775	-0.715496	-0.437436	-1.18037	-0.048482	-1.64022	-0.697666	-0.620492	1.90376	0.630292	0.887493	0.0536027	0.363367	0.793003	0.344113	0.704468	1.97209
ENSG00000170345	FOS	Fos proto-oncogene, AP-1 transcription factor subunit	protein_coding	7580.58	17507.1	4879.88	12885.7	16569.1	13804.1	6775.5	10172.2	29602.3	19689.6	16588.3	16733.1	19076.3	15215.5	22902.8	35858.8	18909.4	17942.3	55891.3	1.88	3.05e-07	0.00128	up	IF(AND(ISNUMBER(indirect(ADDRESS(ROW(),COLUMN()-2))),indirect(ADDRESS(ROW(),COLUMN()-2))<=FDR_CO,indirect(ADDRESS(ROW(),COLUMN()-3))<=PVAL_CO,ABS(indirect(ADDRESS(ROW(),COLUMN()-4)))>=LFC_CO),IF(indirect(ADDRESS(ROW(),COLUMN()-4))>0,"up","down"),"")	1	38	1	42	-0.746504	-0.121133	-1.78311	-0.970164	-0.495068	-0.840083	-0.907229	-1.70208	-0.0556067	-0.684301	0.713728	0.729005	1.01052	0.61304	0.781266	1.36527	0.980053	0.881138	1.23125
ENSG00000171223	JUNB	JunB proto-oncogene, AP-1 transcription factor subunit	protein_coding	2232.88	6369.61	2116.83	5132.48	7912.7	5542.49	1073.93	2368.17	5557.11	3066.2	5718.42	6178.5	7110.53	6671.86	11169.2	16368.5	4151.48	2697.9	11803.8	2.17	9.36e-11	2.36e-06	up	IF(AND(ISNUMBER(indirect(ADDRESS(ROW(),COLUMN()-2))),indirect(ADDRESS(ROW(),COLUMN()-2))<=FDR_CO,indirect(ADDRESS(ROW(),COLUMN()-3))<=PVAL_CO,ABS(indirect(ADDRESS(ROW(),COLUMN()-4)))>=LFC_CO),IF(indirect(ADDRESS(ROW(),COLUMN()-4))>0,"up","down"),"")	1	39	1	44	-0.833601	-0.246335	-1.53625	-0.959587	-0.313286	-0.844891	-1.03858	-1.46863	-0.218523	-1.09056	0.729384	0.851634	0.960379	0.85572	0.972613	1.42163	1.15668	0.50224	1.09996
ENSG00000171858	RPS21	ribosomal protein S21	protein_coding	1734.7	1848.48	2037.67	1808.15	1749.96	2019.83	1214.75	1557.61	1666.5	1240.88	2348.94	1801.63	2106.44	2098.68	2478.83	2666.6	1955.84	1677.62	1849.84	1.29	6.38e-05	0.0277	up	IF(AND(ISNUMBER(indirect(ADDRESS(ROW(),COLUMN()-2))),indirect(ADDRESS(ROW(),COLUMN()-2))<=FDR_CO,indirect(ADDRESS(ROW(),COLUMN()-3))<=PVAL_CO,ABS(indirect(ADDRESS(ROW(),COLUMN()-4)))>=LFC_CO),IF(indirect(ADDRESS(ROW(),COLUMN()-4))>0,"up","down"),"")	1	83	1	16	-0.541965	-0.970693	-0.389017	-0.871772	-1.07216	-0.193236	-1.46953	-0.574828	-0.206933	-1.81054	1.3744	0.0734772	0.880798	0.856551	0.924984	1.36173	1.41487	0.570372	0.643499
ENSG00000173334	TRIB1	tribbles pseudokinase 1	protein_coding	1377.28	996.414	1029.21	1119.04	1535.38	1481.98	799.787	1151.52	1522.05	1024.16	1841.49	1318.51	1508.17	1415.05	1465.88	1888.16	1272.97	1327.97	1685.6	1.39	7.93e-05	0.0308	up	IF(AND(ISNUMBER(indirect(ADDRESS(ROW(),COLUMN()-2))),indirect(ADDRESS(ROW(),COLUMN()-2))<=FDR_CO,indirect(ADDRESS(ROW(),COLUMN()-3))<=PVAL_CO,ABS(indirect(ADDRESS(ROW(),COLUMN()-4)))>=LFC_CO),IF(indirect(ADDRESS(ROW(),COLUMN()-4))>0,"up","down"),"")	1	79	1	13	-0.204575	-1.17559	-1.04349	-1.42662	-0.195057	-0.333101	-1.27865	-0.980295	0.190301	-1.4709	1.2455	0.0779575	0.948991	0.654205	0.612628	1.65133	0.871231	1.06509	0.791033
ENSG00000173846	PLK3	polo like kinase 3	protein_coding	97.3739	215.3	204.497	183.688	202.129	189.337	180.115	238.101	411.924	181.87	221.066	193.644	221.741	345.659	218.466	451.848	337.142	166.764	759.736	1.57	0.000167	0.0483	up	IF(AND(ISNUMBER(indirect(ADDRESS(ROW(),COLUMN()-2))),indirect(ADDRESS(ROW(),COLUMN()-2))<=FDR_CO,indirect(ADDRESS(ROW(),COLUMN()-3))<=PVAL_CO,ABS(indirect(ADDRESS(ROW(),COLUMN()-4)))>=LFC_CO),IF(indirect(ADDRESS(ROW(),COLUMN()-4))>0,"up","down"),"")	1	27	1	50	-1.1974	-0.436215	-0.550202	-0.844717	-0.576745	-0.760073	-0.331501	-1.1032	0.107512	-1.68513	0.898418	0.561896	0.25068	1.31263	-0.129488	1.51443	1.34255	-0.168279	1.79483
ENSG00000174748	RPL15	ribosomal protein L15	protein_coding	16169.7	14972	16417.6	15043	14800.8	17355.1	14574.7	17011.6	15928.8	14783.8	18841.4	17775.7	17581.9	16013.9	18753	17770.4	17329.7	17271.6	19278.7	1.17	0.000101	0.0348	up	IF(AND(ISNUMBER(indirect(ADDRESS(ROW(),COLUMN()-2))),indirect(ADDRESS(ROW(),COLUMN()-2))<=FDR_CO,indirect(ADDRESS(ROW(),COLUMN()-3))<=PVAL_CO,ABS(indirect(ADDRESS(ROW(),COLUMN()-4)))>=LFC_CO),IF(indirect(ADDRESS(ROW(),COLUMN()-4))>0,"up","down"),"")	1	72	1	22	-0.552277	-1.24848	-0.326542	-1.16766	-1.30174	0.0135061	-0.988373	-0.203553	-0.874991	-1.63658	1.1813	0.573053	1.18312	0.31555	1.21106	0.672605	0.970512	0.931675	1.24781
ENSG00000176973	FAM89B	family with sequence similarity 89 member B	protein_coding	565.309	631.801	770.647	776.334	658.034	689.051	204.864	217.811	195.013	173.04	821.369	669.241	729.081	775.541	842.9	848.163	248.71	252.871	313.372	1.3	4.91e-05	0.0238	up	IF(AND(ISNUMBER(indirect(ADDRESS(ROW(),COLUMN()-2))),indirect(ADDRESS(ROW(),COLUMN()-2))<=FDR_CO,indirect(ADDRESS(ROW(),COLUMN()-3))<=PVAL_CO,ABS(indirect(ADDRESS(ROW(),COLUMN()-4)))>=LFC_CO),IF(indirect(ADDRESS(ROW(),COLUMN()-4))>0,"up","down"),"")	1	23	1	28	-0.539895	-0.463637	0.0921062	-0.0594813	-0.407507	-0.310674	-1.16655	-1.16471	-1.54275	-1.94824	1.47015	0.612582	0.963418	1.24816	1.1722	1.18968	0.038643	0.10912	0.707377
ENSG00000177606	JUN	Jun proto-oncogene, AP-1 transcription factor subunit	protein_coding	6646.2	10257.8	4521.09	11312.5	16224.8	12837.6	6318.67	7922.84	19026	12202	13272.5	13036.9	14209.6	14101.2	18716.8	27900.7	16744.8	13115.1	28409.4	1.92	9.7e-09	6.11e-05	up	IF(AND(ISNUMBER(indirect(ADDRESS(ROW(),COLUMN()-2))),indirect(ADDRESS(ROW(),COLUMN()-2))<=FDR_CO,indirect(ADDRESS(ROW(),COLUMN()-3))<=PVAL_CO,ABS(indirect(ADDRESS(ROW(),COLUMN()-4)))>=LFC_CO),IF(indirect(ADDRESS(ROW(),COLUMN()-4))>0,"up","down"),"")	1	40	1	43	-0.73105	-0.508351	-1.76197	-1.05044	-0.335541	-0.799765	-0.855682	-1.54717	-0.0334773	-0.801212	0.737645	0.702794	0.862477	0.846793	0.920945	1.53284	1.16808	0.667606	0.985473
ENSG00000178035	IMPDH2	inosine monophosphate dehydrogenase 2	protein_coding	2204.7	2054.35	1977.4	2149.06	2264.95	2106.52	2459.59	2756.82	2697.17	2562.97	2536.46	2388.67	2135.94	2154.46	2657.79	2471.47	2740.98	2829.68	3167.11	1.18	6.19e-07	0.00195	up	IF(AND(ISNUMBER(indirect(ADDRESS(ROW(),COLUMN()-2))),indirect(ADDRESS(ROW(),COLUMN()-2))<=FDR_CO,indirect(ADDRESS(ROW(),COLUMN()-3))<=PVAL_CO,ABS(indirect(ADDRESS(ROW(),COLUMN()-4)))>=LFC_CO),IF(indirect(ADDRESS(ROW(),COLUMN()-4))>0,"up","down"),"")	1	73	1	24	-0.615482	-1.15453	-1.4814	-1.03084	-0.482947	-1.23938	-0.460936	-0.333739	-0.584227	-1.16842	1.08406	0.527483	0.521816	0.555179	1.57162	0.948272	0.858715	1.19823	1.28651
ENSG00000182378	PLCXD1	phosphatidylinositol specific phospholipase C X domain containing 1	protein_coding	504.05	333.909	452.779	298.836	466.052	169.237	260.501	209.583	178.263	185.538	222.547	138.905	298.34	372.937	40.8275	30.2163	75.4558	143.075	171.956	-1.69	8.55e-05	0.0314	down	IF(AND(ISNUMBER(indirect(ADDRESS(ROW(),COLUMN()-2))),indirect(ADDRESS(ROW(),COLUMN()-2))<=FDR_CO,indirect(ADDRESS(ROW(),COLUMN()-3))<=PVAL_CO,ABS(indirect(ADDRESS(ROW(),COLUMN()-4)))>=LFC_CO),IF(indirect(ADDRESS(ROW(),COLUMN()-4))>0,"up","down"),"")	1	22	2	74	0.870833	1.15619	1.5223	0.837336	1.44802	0.0756448	0.554175	0.555362	0.335254	0.389415	-0.443857	-1.11886	-0.730927	-0.411421	-1.58063	-1.8536	-1.28008	-0.413774	0.0886133
ENSG00000182774	RPS17	ribosomal protein S17	protein_coding	7752.52	6422.2	6695.96	6633.93	6443.13	7744.19	9015.57	9931.02	9212.19	8799.48	8069.9	8709.35	7522.92	7406.36	8355.92	8864.44	11429.7	10683.4	10784.8	1.2	5.93e-05	0.0262	up	IF(AND(ISNUMBER(indirect(ADDRESS(ROW(),COLUMN()-2))),indirect(ADDRESS(ROW(),COLUMN()-2))<=FDR_CO,indirect(ADDRESS(ROW(),COLUMN()-3))<=PVAL_CO,ABS(indirect(ADDRESS(ROW(),COLUMN()-4)))>=LFC_CO),IF(indirect(ADDRESS(ROW(),COLUMN()-4))>0,"up","down"),"")	1	87	1	3	-0.315934	-1.48431	-1.14697	-1.25069	-1.4536	-0.174561	-0.717812	0.0910071	-0.62482	-1.06145	0.339406	0.938429	0.612014	0.488506	0.940889	1.41858	1.55792	0.935339	0.908044
ENSG00000182899	RPL35A	ribosomal protein L35a	protein_coding	4140.64	4452.96	4567.35	4167.5	4176.96	4869.27	7415.17	9272.37	9079.44	8041.26	4624.26	4805.02	4842.37	4954.16	5931.16	5444.2	9857.16	9612.48	10069.1	1.21	7.97e-06	0.0067	up	IF(AND(ISNUMBER(indirect(ADDRESS(ROW(),COLUMN()-2))),indirect(ADDRESS(ROW(),COLUMN()-2))<=FDR_CO,indirect(ADDRESS(ROW(),COLUMN()-3))<=PVAL_CO,ABS(indirect(ADDRESS(ROW(),COLUMN()-4)))>=LFC_CO),IF(indirect(ADDRESS(ROW(),COLUMN()-4))>0,"up","down"),"")	1	64	1	18	-1.18646	-1.20031	-1.0148	-1.37663	-1.3648	-0.56445	-0.710519	0.165467	0.0525042	-0.599792	0.293225	0.411712	0.377865	0.447703	1.2105	0.583429	1.67676	1.49581	1.30279
ENSG00000184557	SOCS3	suppressor of cytokine signaling 3	protein_coding	759.348	2956.71	479.003	2555.27	4018.46	2510.93	713.757	3259.01	10596.2	3891.5	4371.54	2858.89	3951.16	4692.57	4618.9	10891.1	6943.09	3429.03	15152.2	1.92	1.26e-06	0.00221	up	IF(AND(ISNUMBER(indirect(ADDRESS(ROW(),COLUMN()-2))),indirect(ADDRESS(ROW(),COLUMN()-2))<=FDR_CO,indirect(ADDRESS(ROW(),COLUMN()-3))<=PVAL_CO,ABS(indirect(ADDRESS(ROW(),COLUMN()-4)))>=LFC_CO),IF(indirect(ADDRESS(ROW(),COLUMN()-4))>0,"up","down"),"")	1	36	1	39	-1.00108	-0.2363	-1.75361	-0.919572	-0.382505	-0.940312	-1.17364	-1.11284	0.14242	-0.92431	1.05603	0.578685	0.757115	0.958414	0.685751	1.40988	1.45585	0.679499	0.720531
ENSG00000188257	PLA2G2A	phospholipase A2 group IIA	protein_coding	728.194	1598.14	3262.82	3298.84	687.107	806.502	1734.9	1126.26	2428.07	1724.73	1235.72	1701.32	1066.79	1740.48	1787.5	7129.14	4823.25	6188.19	25952.3	1.65	0.000174	0.0487	up	IF(AND(ISNUMBER(indirect(ADDRESS(ROW(),COLUMN()-2))),indirect(ADDRESS(ROW(),COLUMN()-2))<=FDR_CO,indirect(ADDRESS(ROW(),COLUMN()-3))<=PVAL_CO,ABS(indirect(ADDRESS(ROW(),COLUMN()-4)))>=LFC_CO),IF(indirect(ADDRESS(ROW(),COLUMN()-4))>0,"up","down"),"")	1	49	1	57	-0.51266	-0.638587	0.122752	0.334476	-1.3511	-1.18057	-0.639444	-1.52774	-0.666299	-1.05061	0.244093	0.640886	0.248347	0.855617	-0.198547	1.28039	0.719155	1.05914	2.2607
ENSG00000204388	HSPA1B	heat shock protein family A (Hsp70) member 1B	protein_coding	2439.46	2383.41	2022.95	2945.58	2619.6	2325.49	2438.49	3053.71	4617.45	3756.89	3022.11	2755.79	2320.51	2032.15	3057.22	3739.37	4084.91	4236.24	13932.5	1.64	2.87e-06	0.00344	up	IF(AND(ISNUMBER(indirect(ADDRESS(ROW(),COLUMN()-2))),indirect(ADDRESS(ROW(),COLUMN()-2))<=FDR_CO,indirect(ADDRESS(ROW(),COLUMN()-3))<=PVAL_CO,ABS(indirect(ADDRESS(ROW(),COLUMN()-4)))>=LFC_CO),IF(indirect(ADDRESS(ROW(),COLUMN()-4))>0,"up","down"),"")	1	53	1	60	-0.279601	-0.463155	-0.93947	-0.440175	-0.815997	-1.19733	-0.709218	-1.50002	-0.591475	-1.04486	0.637125	0.398974	0.727791	0.374417	0.424295	1.0108	0.92438	1.04241	2.44111
ENSG00000213741	RPS29	ribosomal protein S29	protein_coding	1788	2171.45	2217	1845.11	1931.81	2329.19	542.453	641.28	656.153	460.614	2409.73	2242.36	2491.3	2693.39	3035.35	2747.15	785.413	674.504	708.698	1.28	0.000113	0.0378	up	IF(AND(ISNUMBER(indirect(ADDRESS(ROW(),COLUMN()-2))),indirect(ADDRESS(ROW(),COLUMN()-2))<=FDR_CO,indirect(ADDRESS(ROW(),COLUMN()-3))<=PVAL_CO,ABS(indirect(ADDRESS(ROW(),COLUMN()-4)))>=LFC_CO),IF(indirect(ADDRESS(ROW(),COLUMN()-4))>0,"up","down"),"")	1	25	1	29	-0.419276	-0.138535	-0.0935802	-0.475108	-0.347425	0.173143	-1.52674	-1.22935	-1.19105	-1.77962	1.17971	0.851587	1.17274	1.36882	1.44115	1.22476	0.0687213	-0.191282	-0.0886635
ENSG00000241343	RPL36A	ribosomal protein L36a	protein_coding	938.469	971.486	993.472	900.912	900.198	1025.53	867.318	784.194	770.105	701.781	1096.86	1051.16	1025.83	1074.84	1256.56	1266.13	1089.96	985.767	824.824	1.18	0.00013	0.041	up	IF(AND(ISNUMBER(indirect(ADDRESS(ROW(),COLUMN()-2))),indirect(ADDRESS(ROW(),COLUMN()-2))<=FDR_CO,indirect(ADDRESS(ROW(),COLUMN()-3))<=PVAL_CO,ABS(indirect(ADDRESS(ROW(),COLUMN()-4)))>=LFC_CO),IF(indirect(ADDRESS(ROW(),COLUMN()-4))>0,"up","down"),"")	1	78	1	11	-0.587611	-1.02287	-0.836025	-1.11376	-1.12008	-0.0798934	-0.944377	-0.510502	-0.669156	-1.48129	1.0322	0.618313	0.643052	1.10572	1.46724	1.53083	1.34667	0.426644	0.194898
ENSG00000243649	CFB	complement factor B	protein_coding	560.555	697.075	559.55	447.818	379.036	385.192	904.862	1395.19	4194.37	1408.38	584.404	721.51	523.267	531.445	547.587	878.719	3845.33	1749.85	21452.7	1.71	6.89e-05	0.029	up	IF(AND(ISNUMBER(indirect(ADDRESS(ROW(),COLUMN()-2))),indirect(ADDRESS(ROW(),COLUMN()-2))<=FDR_CO,indirect(ADDRESS(ROW(),COLUMN()-3))<=PVAL_CO,ABS(indirect(ADDRESS(ROW(),COLUMN()-4)))>=LFC_CO),IF(indirect(ADDRESS(ROW(),COLUMN()-4))>0,"up","down"),"")	1	61	1	64	-0.134367	-0.0619238	-0.40493	-0.639829	-0.954186	-0.9239	-0.823655	-1.36881	0.0485232	-1.35675	0.112066	0.451294	0.451381	0.478078	-0.217184	0.522668	1.76572	0.412142	2.64367
ENSG00000250331	LINC01340	long intergenic non-protein coding RNA 1340	lncRNA	16.8454	51.2824	43.2037	14.5337	9.5715	18.1218	32.1666	16.5928	8.75883	21.7067	4.10448	11.8016	7.38237	10.9758	5.33277	12.9997	12.7114	22.2784	6.96922	-1.69	9.99e-05	0.0348	down	IF(AND(ISNUMBER(indirect(ADDRESS(ROW(),COLUMN()-2))),indirect(ADDRESS(ROW(),COLUMN()-2))<=FDR_CO,indirect(ADDRESS(ROW(),COLUMN()-3))<=PVAL_CO,ABS(indirect(ADDRESS(ROW(),COLUMN()-4)))>=LFC_CO),IF(indirect(ADDRESS(ROW(),COLUMN()-4))>0,"up","down"),"")	1	6	2	81	0.474933	1.63294	1.33914	0.751251	0.154781	1.10322	0.583816	0.781845	-0.134093	1.23051	-1.39353	-0.293658	-1.16715	-0.641736	-1.7273	-0.823325	-1.10967	-0.240259	-0.521737
ENSG00000267740		novel protein	protein_coding	171.86	5.45635	6.9711	4.60038	3.64936	4.8493	1.69742	3.19196	3.05652	1.71675	13.1044	25.3361	3.16169	0	0	0	2.20077	0.966228	2.39516	-1.73	2.1e-05	0.0139	down	IF(AND(ISNUMBER(indirect(ADDRESS(ROW(),COLUMN()-2))),indirect(ADDRESS(ROW(),COLUMN()-2))<=FDR_CO,indirect(ADDRESS(ROW(),COLUMN()-3))<=PVAL_CO,ABS(indirect(ADDRESS(ROW(),COLUMN()-4)))>=LFC_CO),IF(indirect(ADDRESS(ROW(),COLUMN()-4))>0,"up","down"),"")	1	1	2	69	2.56979	0.750205	0.999588	0.68014	0.464254	0.732409	-0.23734	0.437035	0.403981	0.0218074	-0.857643	-0.335378	-0.334557	-1.71293	-1.347	-1.347	-0.34123	-0.731404	0.185277
ENSG00000272273	IER3-AS1	IER3 antisense RNA 1	lncRNA	9.17416	3.12109	2.94769	5.15994	8.5191	11.5019	48.1593	83.747	157.665	133.748	2.77147	12.7178	11.3213	8.79568	9.77995	7.19899	183.122	90.5627	931.241	1.89	2.23e-06	0.00281	up	IF(AND(ISNUMBER(indirect(ADDRESS(ROW(),COLUMN()-2))),indirect(ADDRESS(ROW(),COLUMN()-2))<=FDR_CO,indirect(ADDRESS(ROW(),COLUMN()-3))<=PVAL_CO,ABS(indirect(ADDRESS(ROW(),COLUMN()-4)))>=LFC_CO),IF(indirect(ADDRESS(ROW(),COLUMN()-4))>0,"up","down"),"")	1	59	1	63	-0.170725	-0.654523	-0.688049	-1.22155	-0.753916	-0.425819	-0.618245	-1.23591	-0.357155	-0.591244	-0.406044	0.55287	0.588172	0.339148	0.380319	0.102113	1.83101	0.556138	2.77341
ENSG00000273079	GRIN2B	glutamate ionotropic receptor NMDA type subunit 2B	protein_coding	1454.07	360.736	433.238	347.645	769.103	535.22	658.614	623.701	679.905	1028.91	511.964	473.779	518.863	399.238	456.426	206.29	251.401	214.567	223.981	-1.75	5.1e-06	0.00476	down	IF(AND(ISNUMBER(indirect(ADDRESS(ROW(),COLUMN()-2))),indirect(ADDRESS(ROW(),COLUMN()-2))<=FDR_CO,indirect(ADDRESS(ROW(),COLUMN()-3))<=PVAL_CO,ABS(indirect(ADDRESS(ROW(),COLUMN()-4)))>=LFC_CO),IF(indirect(ADDRESS(ROW(),COLUMN()-4))>0,"up","down"),"")	1	18	2	89	1.37942	0.11717	0.392786	0.00362881	1.35993	0.736821	1.05362	0.601149	0.778501	1.6344	-0.78616	-0.935545	-0.476958	-0.991059	-0.000388946	-1.18179	-0.934306	-1.25126	-1.49996
ENSG00000274963	RN7SL600P	RNA, 7SL, cytoplasmic 600, pseudogene	misc_RNA	6.23185	13.4867	6.44772	7.1268	12.2368	10.5169	3.58256	7.69116	9.58243	12.2761	11.3168	15.0538	13.8526	38.8174	17.0478	45.8136	15.1409	11.6033	24.4451	1.67	0.000135	0.0417	up	IF(AND(ISNUMBER(indirect(ADDRESS(ROW(),COLUMN()-2))),indirect(ADDRESS(ROW(),COLUMN()-2))<=FDR_CO,indirect(ADDRESS(ROW(),COLUMN()-3))<=PVAL_CO,ABS(indirect(ADDRESS(ROW(),COLUMN()-4)))>=LFC_CO),IF(indirect(ADDRESS(ROW(),COLUMN()-4))>0,"up","down"),"")	1	48	1	38	-0.603628	-0.447151	-1.29737	-1.25773	-0.418689	-0.671488	-0.973766	-1.2274	-0.841056	-0.365011	0.356009	0.826358	0.256725	1.71514	0.341267	1.96989	1.09954	0.623075	0.915285
ENSG00000284669		novel transcript, antisense CSRNP1	lncRNA	19.8626	21.6796	20.0255	32.3402	44.6299	27.5726	10.3405	28.6057	112.353	60.6273	41.6255	40.8457	58.1329	65.8961	27.2555	96.3213	190.484	57.2008	337.442	1.91	1.55e-06	0.00221	up	IF(AND(ISNUMBER(indirect(ADDRESS(ROW(),COLUMN()-2))),indirect(ADDRESS(ROW(),COLUMN()-2))<=FDR_CO,indirect(ADDRESS(ROW(),COLUMN()-3))<=PVAL_CO,ABS(indirect(ADDRESS(ROW(),COLUMN()-4)))>=LFC_CO),IF(indirect(ADDRESS(ROW(),COLUMN()-4))>0,"up","down"),"")	1	62	1	46	-0.416838	-0.600258	-0.668915	-0.817315	-0.410036	-1.00762	-1.32625	-1.67392	-0.0934047	-0.853568	0.527435	0.506151	0.739388	0.908738	-0.0808616	1.27436	1.86125	0.520324	1.61134
ENSG00000286168		novel transcript, antisense to TFRC	lncRNA	0	2.78396	1.0192	2.27834	0.890546	0.904512	1.16017	4.27729	3.7362	1.27146	1.2196	5.59549	1.65476	2.45241	0	13.036	5.99408	9.9619	41.6137	1.63	7.28e-05	0.0293	up	IF(AND(ISNUMBER(indirect(ADDRESS(ROW(),COLUMN()-2))),indirect(ADDRESS(ROW(),COLUMN()-2))<=FDR_CO,indirect(ADDRESS(ROW(),COLUMN()-3))<=PVAL_CO,ABS(indirect(ADDRESS(ROW(),COLUMN()-4)))>=LFC_CO),IF(indirect(ADDRESS(ROW(),COLUMN()-4))>0,"up","down"),"")	1	50	1	56	-0.845705	-0.132634	-0.53421	-0.347191	-0.867773	-0.860925	-0.626947	-0.764431	-0.867168	-1.49338	0.190321	1.19861	0.510516	0.751406	-0.672487	1.45809	0.550358	1.12675	2.2268
ENSG00000288802		novel transcript	lncRNA	34.0905	19.2068	6.44732	5.31528	9.00228	9.1433	48.2127	19.4456	9.25555	13.7539	1.34232	12.029	13.6572	1.16229	2.90529	0	3.29176	4.98796	4.7466	-1.76	1.81e-05	0.013	down	IF(AND(ISNUMBER(indirect(ADDRESS(ROW(),COLUMN()-2))),indirect(ADDRESS(ROW(),COLUMN()-2))<=FDR_CO,indirect(ADDRESS(ROW(),COLUMN()-3))<=PVAL_CO,ABS(indirect(ADDRESS(ROW(),COLUMN()-4)))>=LFC_CO),IF(indirect(ADDRESS(ROW(),COLUMN()-4))>0,"up","down"),"")	1	7	2	80	1.12322	1.19429	0.26326	0.399631	0.853755	0.868669	1.49145	1.04464	0.225315	0.635991	-1.50474	-0.283231	-0.205341	-1.42265	-0.507299	-1.50402	-1.30301	-1.04723	-0.322706
ENSG00000291225		novel transcript	lncRNA	88.3174	86.6247	56.0274	42.4811	34.1007	54.4952	51.0015	60.0014	89.0497	67.4982	55.8119	39.7452	50.8872	29.2225	30.5119	25.1321	45.7144	36.8085	35.3161	-1.62	2.7e-05	0.0166	down	IF(AND(ISNUMBER(indirect(ADDRESS(ROW(),COLUMN()-2))),indirect(ADDRESS(ROW(),COLUMN()-2))<=FDR_CO,indirect(ADDRESS(ROW(),COLUMN()-3))<=PVAL_CO,ABS(indirect(ADDRESS(ROW(),COLUMN()-4)))>=LFC_CO),IF(indirect(ADDRESS(ROW(),COLUMN()-4))>0,"up","down"),"")	1	2	2	71	1.02873	1.63826	0.579039	0.600712	0.101823	1.19497	0.190081	0.385106	1.59269	0.737557	-0.362629	-1.19684	-0.302938	-1.42284	-1.067	-1.45575	-0.359122	-0.839003	-1.04285
ENSG00000293159	POM121L15P	POM121 transmembrane nucleoporin like 15, pseudogene	lncRNA	76.5914	74.5306	43.1707	11.2227	18.6692	17.9609	9.56283	7.22134	13.653	9.7368	11.132	6.35048	16.2827	7.01246	10.9539	8.9553	11.6153	7.933	6.16798	-1.7	8.06e-05	0.0308	down	IF(AND(ISNUMBER(indirect(ADDRESS(ROW(),COLUMN()-2))),indirect(ADDRESS(ROW(),COLUMN()-2))<=FDR_CO,indirect(ADDRESS(ROW(),COLUMN()-3))<=PVAL_CO,ABS(indirect(ADDRESS(ROW(),COLUMN()-4)))>=LFC_CO),IF(indirect(ADDRESS(ROW(),COLUMN()-4))>0,"up","down"),"")	1	3	2	70	1.82295	1.80262	0.924628	0.224909	0.90204	0.846441	-0.155855	0.0557729	0.778678	0.373269	-0.977707	-1.44468	-0.375547	-1.27723	-1.08384	-1.28153	-0.334427	-0.677782	-0.122715
ENSG00000293428	C22orf46P	chromosome 22 open reading frame 46, pseudogene	lncRNA	1351.8	857.593	841.557	1054.61	1112.17	1222.38	2092.53	1824.88	2083.03	2346.71	968.759	922.674	974.944	1014.9	698.879	709.624	1486.59	2008.68	1490.65	-1.28	5.7e-05	0.0262	down	IF(AND(ISNUMBER(indirect(ADDRESS(ROW(),COLUMN()-2))),indirect(ADDRESS(ROW(),COLUMN()-2))<=FDR_CO,indirect(ADDRESS(ROW(),COLUMN()-3))<=PVAL_CO,ABS(indirect(ADDRESS(ROW(),COLUMN()-4)))>=LFC_CO),IF(indirect(ADDRESS(ROW(),COLUMN()-4))>0,"up","down"),"")	1	15	2	86	1.14267	0.137966	0.0698137	0.258776	0.558724	1.09261	1.06232	0.521053	1.22033	1.8509	-0.931266	-1.21326	-0.999337	-0.748214	-1.30609	-1.25121	-0.919231	0.282998	-0.829561
ENSG00000304964		novel transcript	lncRNA	21.5878	26.4656	18.7533	20.6326	27.2925	27.7202	79.5451	44.7508	50.9022	46.3575	3.91174	15.1646	4.73089	9.01805	7.04886	14.3933	48.225	20.9767	25.5133	-1.69	4.1e-05	0.021	down	IF(AND(ISNUMBER(indirect(ADDRESS(ROW(),COLUMN()-2))),indirect(ADDRESS(ROW(),COLUMN()-2))<=FDR_CO,indirect(ADDRESS(ROW(),COLUMN()-3))<=PVAL_CO,ABS(indirect(ADDRESS(ROW(),COLUMN()-4)))>=LFC_CO),IF(indirect(ADDRESS(ROW(),COLUMN()-4))>0,"up","down"),"")	1	5	2	78	0.664672	0.939157	0.308342	0.34585	0.948421	0.983321	1.37217	0.689941	1.08312	0.796614	-1.75129	-0.310081	-1.50247	-0.747161	-1.36236	-0.36153	-0.0673142	-1.46144	-0.567969
ENSG00000305971		novel transcript, antisense to CSRNP1	lncRNA	9.58731	8.37716	10.6833	14.7134	9.33766	6.32276	68.7451	80.8709	472.899	180.654	40.9765	22.1572	13.4834	38.5486	13.4054	46.4757	834.26	189.576	1061.1	1.91	1.58e-06	0.00221	up	IF(AND(ISNUMBER(indirect(ADDRESS(ROW(),COLUMN()-2))),indirect(ADDRESS(ROW(),COLUMN()-2))<=FDR_CO,indirect(ADDRESS(ROW(),COLUMN()-3))<=PVAL_CO,ABS(indirect(ADDRESS(ROW(),COLUMN()-4)))>=LFC_CO),IF(indirect(ADDRESS(ROW(),COLUMN()-4))>0,"up","down"),"")	1	63	1	45	-0.591188	-0.702927	-0.548623	-0.523191	-0.894463	-1.16522	-0.933888	-1.57555	0.41134	-0.703263	0.811259	0.209084	0.0909481	0.97122	-0.16336	0.925143	2.16277	0.506602	1.7133

### Sheet: Table S3
Table S3. Transcription factor enrichment analysis of differentially expressed genes using ChEA (Enrichr)
Term	Overlap	P-value	Adjusted P-value	Old P-value	Old Adjusted P-value	Odds Ratio	Combined Score	Genes
XRN2 22483619 ChIP-Seq HELA Human	28/1296	7.621351348007842E-17	1.0715619995299025E-14	0	0	11.140676954557081	413.4638645448311	PPP1R15A;RPL3;RPL10;RGS16;RPL8;RPL7A;RPS14;RGS2;RPS17;RPS19;RPL36;PMAIP1;RPL13;RPL15;CCNL1;RPL18;RPS10;IER2;JUN;DUSP1;RPS8;RPS6;RPL35A;RPS29;IMPDH2;FAU;RPS21;HSPA1B
TTF2 22483619 ChIP-Seq HELA Human	27/1272	5.230643484571907E-16	6.128570616090084E-14	0	0	10.666455294863665	375.3187190856257	RPL3;RPL10;RPL34;RPLP1;RGS16;RPS15;RPL7A;RPS14;ZFP36;RPL36;RPS3;PMAIP1;RPL13;RPL15;CCNL1;RPL18;JUNB;IER3;MCL1;PLK3;JUN;DUSP1;RPS8;RPS6;EEF1D;IMPDH2;HSPA1B
RELB 30642670 ChIP-Seq CTB1 Human Placenta Inflammation	12/139	2.3042696943646496E-14	1.799890661264832E-12	0	0	35.31362353290744	1108.8981895224306	PPP1R15A;NR4A2;CSRNP1;SOCS3;CXCL8;TNFSF14;DUSP1;SLC2A3;CXCL1;MAP3K8;CXCL3;IER3
MYC 28411283 ChIP-Seq MDA231-LM2-4175 Human BreastCancer	30/2441	1.3216903306630339E-11	9.291483024561128E-10	0	0	6.2300171831486635	156.0589683887454	MIDN;RPL3;RPL10;RPL34;RPLP1;RGS16;RPL8;RPS15;RPL7A;RPS14;RPS16;RPS19;RPL18A;RPL36;RPS3;RPL13;CCNL1;RPS10;JUNB;IER2;PLK3;RPS8;RPS6;RPL35A;KLF4;EEF1D;RPS29;IMPDH2;TRIB1;RPS21
FOXA1 26457646 ChIP-Seq LHSAR Human ProstateCancer	25/2020	1.3012536576819777E-9	6.534152295360216E-8	0	0	5.620300751879699	114.99100315500509	PPP1R15A;RPL3;CXCL8;RPS15;RPL7A;RPS14;RPS19;RPL18A;NFKBIZ;CCNL1;JUNB;H3-3B;MCL1;DUSP1;RPS6;PLA2G2A;RPL35A;KLF4;NR4A2;EEF1D;RPS29;IMPDH2;FAU;TRIB1;HSPA1B
MYC 22102868 ChIP-Seq CA46 Human Blood BurkittsLymphoma	26/2314	4.164809599045794E-9	1.6265895267384408E-7	0	0	5.141899766899767	99.22115875618626	RPL3;RPL10;RPL34;RPLP1;RGS16;RPL36A;RPL8;RPS15;RPL7A;RPS14;RPS16;RPS19;RPL18A;NFKBIZ;RPL36;RPS3;RPL13;RPL15;CCNL1;PLK3;RPS8;RPS6;RPL35A;EEF1D;RPS29;RPS21
VDR 23849224 ChIP-Seq CD4+ Human	22/1811	2.621325279015894E-8	9.698903532358808E-7	0	0	5.189491335941867	90.59295400034073	PPP1R15A;PLK3;JUN;RPL3;JUND;RPL10;DUSP1;RPS6;RPL35A;SLC2A3;RPS15;NR4A2;RPL7A;RPS14;RPS19;IMPDH2;RPL36;RPL13;CCNL1;RPS21;IER2;MCL1
RELA 24523406 ChIP-Seq FIBROSARCOMA Human	17/1104	5.464940530845408E-8	1.9209265965921608E-6	0	0	6.1410610242256976	102.69283367040819	PPP1R15A;PLK3;JUN;DUSP1;CXCL1;FOS;CXCL3;KLF4;NR4A2;HAS1;NFKBIZ;MAP3K8;CCNL1;JUNB;IER2;CFB;IER3
FOXP1 21924763 ChIP-Seq HESCs Human	29/3273	7.881862295034082E-8	2.4091083449604173E-6	0	0	4.1447372927798325	67.79180617242318	MIDN;RPL3;FAM89B;RPLP1;RPL8;RPS15;RPS14;SOCS3;RPS16;RPL18A;RPL36;RPS3;PMAIP1;CCNL1;RPL18;IER2;PLK3;JUN;JUND;DUSP1;RPS6;APOA1;FOS;KLF6;IMPDH2;FAU;TRIB1;RPS21;CFB
CTCF 33576154 ChIP-Seq Human HilarLN ProstateCancer	30/3649	2.2422619227703678E-7	6.444879925625811E-6	0	0	3.8643666364031106	59.16581242865677	MIDN;RPL3;FAM89B;CXCL3;RPS15;RPS14;SOCS3;RGS2;RPL18A;RPL36;RPS3;RPL15;CCNL1;JUNB;IER2;H3-3B;MCL1;PLK3;JUN;JUND;DUSP1;RPL35A;FOS;KLF6;EEF1D;RPS29;IMPDH2;FAU;TRIB1;HSPA1B
STAT1 19122651 ChIP-Seq HeLaS3 Human CervicalCancer	29/3434	2.2919203149451672E-7	6.444879925625811E-6	0	0	3.91067	59.7891	PPP1R15A;RPL3;SLC2A3;CXCL3;RPS14;SOCS3;RGS2;ZFP36;RPS16;RPL18A;NFKBIZ;PMAIP1;RPL13;CCNL1;JUNB;IER2;MCL1;PLK3;JUN;DUSP1;RPL35A;FOS;KLF4;NR4A2;EEF1D;FAU;TRIB1;CFB;HSPA1B
UBF1/2 26484160 Chip-Seq HMECs Human	19/1614	5.128214440362698E-7	1.2875481255624916E-5	0	0	4.749352596429058	68.78647947987196	CSRNP1;PLK3;MIDN;JUN;JUND;TNFSF14;CXCL1;FOS;SOCS3;ZFP36;KLF6;HAS1;MAP3K8;JUNB;RPS21;IER2;HSPA1B;IER3;MCL1
UTX 26944678 Chip-Seq JUKART Human	19/1621	5.479721243527296E-7	1.3283600117929962E-5	0	0	4.726795310210064	68.14640376767038	CSRNP1;MIDN;JUN;RPS8;RPLP1;SLC2A3;RGS2;ZFP36;KLF6;RPS16;IMPDH2;RPL36;MAP3K8;CCNL1;TRIB1;JUNB;RPS21;IER2;MCL1
HOXC9 25013753 ChIP-Seq NEUROBLASTOMA BE2-C Human	19/1639	6.487464736625959E-7	1.5202292366160164E-5	0	0	4.669685990338165	66.53473124383125	PPP1R15A;RPL3;RPS8;RPLP1;RPS6;RPL36A;SLC2A3;FOS;RPS15;RPL7A;RPS16;RPS19;RPS29;RPL15;CCNL1;JUNB;IER2;IER3;MCL1
KDM2B 26808549 Chip-Seq SIL-ALL Human	19/1652	7.317963193465176E-7	1.5473162405332566E-5	0	0	4.62922	65.40057327927221	MIDN;JUN;JUND;DUSP1;RPLP1;RGS16;FOS;NR4A2;SOCS3;ZFP36;KLF6;RPL36;RPS3;MAP3K8;CCNL1;TRIB1;JUNB;IER2;MCL1
ATF3 23680149 ChIP-Seq GBM1-GSC Human	19/1652	7.317963193465176E-7	1.5473162405332566E-5	0	0	4.62922	65.40057327927221	PPP1R15A;CSRNP1;PLK3;MIDN;JUN;RPL3;DUSP1;RPL35A;RPS14;RGS2;KLF6;RPS16;RPS29;NFKBIZ;PMAIP1;TRIB1;RPS10;RPS21;MCL1
CREB1 23762244 ChIP-Seq HIPPOCAMPUS Rat	21/2006	7.483464036718453E-7	1.5473162405332566E-5	0	0	4.315891916647584	60.877381235386395	PPP1R15A;CSRNP1;MIDN;JUN;JUND;DUSP1;RPL34;FOS;KLF4;NR4A2;RPS14;SOCS3;KLF6;RPS19;EEF1D;RPS3;RPL13;CCNL1;TRIB1;JUNB;IER2
KDM2B 26808549 Chip-Seq JURKAT Human	19/1660	7.876319996799277E-7	1.5820151307856833E-5	0	0	4.604641920356093	64.71471900249226	PLK3;MIDN;JUN;JUND;TNFSF14;DUSP1;RPLP1;RGS16;FOS;RPS15;NR4A2;RGS2;ZFP36;KLF6;RPL13;MAP3K8;JUNB;IER2;MCL1
FLI1 21571218 ChIP-Seq MEGAKARYOCYTES Human	33/4775	2.335182768887658E-6	4.3200881224421674E-5	0	0	3.304044970476592	42.84494014042772	CSRNP1;MIDN;RPL3;FAM89B;RPL10;RPL34;RPLP1;RPL36A;SLC2A3;RPS15;RPS14;SOCS3;ZFP36;RPS16;RPS19;RPL18A;RPL36;RPS3;MAP3K8;RPL15;CCNL1;JUNB;IER2;JUND;TNFSF14;DUSP1;FOS;NR4A2;KLF6;RPS29;FAU;TRIB1;RPS21
KDM2B 26808549 Chip-Seq SUP-B15 Human	18/1666	3.8046668291130493E-6	6.686701952166184E-5	0	0	4.249715967775253	53.033404541973184	CSRNP1;PLK3;MIDN;JUN;JUND;FAM89B;RPS8;RGS16;NR4A2;SOCS3;ZFP36;NFKBIZ;RPL36;RPS3;TRIB1;JUNB;IER2;HSPA1B
ELK3 25401928 ChIP-Seq HUVEC Human	18/1689	4.615362753768408E-6	7.725238133093311E-5	0	0	4.185950571068414	51.42909140652549	PPP1R15A;CSRNP1;MIDN;JUN;FAM89B;TNFSF14;DUSP1;APOA1;FOS;NR4A2;ZFP36;KLF6;TRIB1;JUNB;RPS21;IER2;IER3;MCL1
CREB1 15753290 ChIP-ChIP HEK293T Human	9/440	1.1943921478960066E-5	1.624032514009398E-4	0	0	7.272787537288697	82.43914182051422	RPS14;RPS19;RPL18A;RPL10;RPS29;PMAIP1;FAU;RPL18;RPS21
TCF21 26020271 ChIP-Seq SMOOTH MUSCLE Human	17/1629	1.2047960134914601E-5	1.624032514009398E-4	0	0	4.025679797353185	45.59732596599377	CSRNP1;PLK3;JUN;JUND;DUSP1;FOS;KLF4;SOCS3;KLF6;RPS16;HAS1;NFKBIZ;MAP3K8;CCNL1;TRIB1;JUNB;MCL1
NCOR1 26117541 ChIP-Seq K562 Human	17/1631	1.2243772865220213E-5	1.624032514009398E-4	0	0	4.020252478314746	45.471037867004455	PPP1R15A;CSRNP1;PLK3;MIDN;JUN;FAM89B;DUSP1;RPS8;RPL34;RPLP1;RGS16;RPS19;RPL36;PMAIP1;MAP3K8;JUNB;IER2
MAF 26560356 Chip-Seq TH1 Human	17/1631	1.2243772865220213E-5	1.624032514009398E-4	0	0	4.020252478314746	45.471037867004455	PPP1R15A;CSRNP1;MIDN;JUN;JUND;TNFSF14;DUSP1;RGS2;ZFP36;KLF6;IMPDH2;MAP3K8;CCNL1;TRIB1;JUNB;IER2;MCL1
KDM2B 26808549 Chip-Seq DND41 Human	17/1657	1.5063060851583668E-5	1.8909521033327355E-4	0	0	3.9509019308943087	43.86791157199705	PLK3;MIDN;JUN;JUND;FAM89B;RGS16;FOS;NR4A2;SOCS3;RGS2;ZFP36;KLF6;NFKBIZ;CCNL1;JUNB;IER2;MCL1
RUNX1 27514584 Chip-Seq MCF-7 Human	16/1568	3.057358010944219E-5	3.642919799480993E-4	0	0	3.8676625289290976	40.205799720294344	CSRNP1;MIDN;JUN;RPL10;DUSP1;RPS8;RGS16;FOS;KLF4;NR4A2;MAP3K8;CCNL1;TRIB1;JUNB;IER2;IER3
CTCF 33576154 ChIP-Seq Human Liver ProstateCancer	26/3679	3.907724849442818E-5	4.5034927363250837E-4	0	0	2.971438999908751	30.16001712270366	PPP1R15A;MIDN;RPL3;FAM89B;RPL8;RPS15;RPL7A;RPS14;SOCS3;RPS19;RPL18A;NFKBIZ;RPL36;IER2;H3-3B;PLK3;JUN;DUSP1;FOS;KLF4;KLF6;EEF1D;RPS29;IMPDH2;TRIB1;HSPA1B
ATF3 27146783 Chip-Seq COLON Human	16/1628	4.826290382895584E-5	5.472390547057412E-4	0	0	3.7115511216893706	36.8885	CSRNP1;PLK3;RPL3;JUND;DUSP1;FOS;KLF4;RGS2;ZFP36;KLF6;RPS16;RPS29;PMAIP1;RPL13;TRIB1;IER2
KDM2B 26808549 Chip-Seq HPB-ALL Human	16/1636	5.120392862594398E-5	5.713708226037876E-4	0	0	3.691609977324263	36.47197804299333	PLK3;MIDN;JUN;JUND;RGS16;APOA1;FOS;NR4A2;ZFP36;KLF6;NFKBIZ;RPL13;MAP3K8;JUNB;IER2;MCL1
CHD1 26751641 Chip-Seq LNCaP Human	16/1647	5.5507213177737374E-5	6.09712044749209E-4	0	0	3.6645103166956545	35.908527719653975	CSRNP1;PLK3;MIDN;JUN;JUND;RGS16;KLF4;ZFP36;RPS29;IMPDH2;MAP3K8;FAU;CCNL1;RPS21;HSPA1B;MCL1
ETS1 20019798 ChIP-Seq JURKAT Human	14/1332	7.752638575321579E-5	8.384776797617031E-4	0	0	3.8775030497783334	36.70014844195949	RPL3;RPL34;RPS6;RPL8;RPS15;RPS14;RPS16;RPS19;RPL36;RPS3;RPL13;CCNL1;RPS21;IER2
FOXP3 21729870 ChIP-Seq TREG Human	13/1210	1.1739403905567992E-4	0.00115988	0	0	3.9135338345864663	35.41738112030028	RPL3;RPL34;SLC2A3;FOS;NR4A2;RPL7A;RPS14;RPS19;EEF1D;NFKBIZ;RPL15;RPL18;IER2
TBX2 33478486 ChIP-Seq IMR90 Human Lung	19/2354	1.187923833702057E-4	0.00115988	0	0	3.113304161623685	28.13845791077213	JUN;RPL3;RPL10;DUSP1;RGS16;FOS;RPS15;RPL7A;SOCS3;RGS2;KLF6;RPL18A;NFKBIZ;RPL36;RPS3;RPL13;MAP3K8;JUNB;RPS21
ESR2 21235772 ChIP-Seq MCF-7 Human	7/370	1.940062927023374E-4	0.00172641	0	0	6.507267027643203	55.62164554886398	CSRNP1;SOCS3;MIDN;RPL13;JUNB;IER2;IER3
DCP1A 22483619 ChIP-Seq HELA Human	9/636	2.0490083881677555E-4	0.00177834	0	0	4.949077238550923	42.032435825661146	RPS16;RPS8;RPS6;RPL35A;FAU;RPL8;JUNB;HSPA1B;IER3
VDR 21846776 ChIP-Seq THP-1 Human	9/641	2.171753494430984E-4	0.00186188	0	0	4.908651672694394	41.40352197318043	RPS15;RPS14;MIDN;ZFP36;RPS29;IMPDH2;RPL36;RPL8;JUNB
ESR1 26153859 ChIP-Seq MCF-7 Human BreastCancer	24/3597	2.3009908969826327E-4	0.0019354	0	0	2.6805922467285126	22.455322636829873	PLK3;CXCL8;RPL10;DUSP1;RPLP1;RGS16;PLA2G2A;APOA1;FOS;RPL8;KLF4;NR4A2;RPS14;ZFP36;EEF1D;NFKBIZ;RPL13;MAP3K8;FAU;CCNL1;TRIB1;JUNB;IER3;MCL1
KLF6 26769127 Chip-Seq PDAC-Cell Line Human	15/1666	2.3215990754634982E-4	0.0019354	0	0	3.322350090854028	27.801705192709086	PLK3;MIDN;JUN;JUND;RPS8;RPLP1;RGS16;KLF4;SOCS3;ZFP36;KLF6;MAP3K8;FAU;IER2;MCL1
CUX1 19635798 ChIP-ChIP MULTIPLE CANCER TYPES Human	15/1669	2.3676242679597853E-4	0.0019354	0	0	3.3157799274486095	27.681634003942207	RPL3;RPS8;RPL36A;SLC2A3;CXCL1;CXCL3;RGS2;ZFP36;RPS16;RPS19;RPS29;RPL15;RPL18;JUNB;HSPA1B
NANOG 21062744 ChIP-ChIP HESCs Human	9/654	2.5199100483499283E-4	0.0020362	0	0	4.806478405315614	39.827043223203255	SOCS3;RPS17;RPL3;RPS19;DUSP1;SLC2A3;RPL15;RPL18;IER3
SPI1 23547873 ChIP-Seq NB4 Human	20/2723	2.714750181070833E-4	0.00214435	0	0	2.833394993217413	23.266820900757633	PPP1R15A;TNFSF14;DUSP1;RPS6;RPL36A;FOS;RPS15;RGS2;RPS19;RPL18A;RPS3;RPL13;MAP3K8;RPL15;CCNL1;TRIB1;JUNB;RPS21;IER2;MCL1
TP63 30713093 ChIP-Seq Epithelial Human Tongue SCC	17/2100	2.916397955724306E-4	0.00227803	0	0	3.0353256521043366	24.707523775473213	PPP1R15A;PLK3;FAM89B;DUSP1;RPS8;RGS16;RPL36A;FOS;RPS14;RPS29;NFKBIZ;PMAIP1;TRIB1;JUNB;RPS21;HSPA1B;IER3
AF4 26711339 ChIP-Seq SEM Human Blood Leukemia	21/2966	3.0063502045212106E-4	0.00230514	0	0	2.753434171940114	22.329287167805642	MIDN;JUN;JUND;DUSP1;RPS8;RPS6;SLC2A3;NR4A2;RPS14;RGS2;RPS29;IMPDH2;NFKBIZ;RPL36;RPL13;MAP3K8;FAU;CCNL1;IER2;HSPA1B;MCL1
VDR 33458620 ChIP-Seq PrimaryEpithelial Human Prostate	12/1154	3.016682990675699E-4	0.00230514	0	0	3.725935961405016	30.20311685543759	RPS15;RPS14;SOCS3;MIDN;ZFP36;RPS19;RPL10;RPL36;RPL8;TRIB1;JUNB;HSPA1B
RUNX1 21571218 ChIP-Seq MEGAKARYOCYTES Human	26/4172	3.390426752099614E-4	0.00248278	0	0	2.5388326097443317	20.28371008554714	CSRNP1;MIDN;FAM89B;SLC2A3;RPS14;SOCS3;RPS16;RPS19;RPL18A;PMAIP1;MAP3K8;RPL15;CCNL1;JUNB;IER2;JUND;TNFSF14;DUSP1;RPS8;FOS;NR4A2;KLF6;RPS29;IMPDH2;FAU;TRIB1
FOXA1 33576154 ChIP-Seq Human Liver ProstateCancer	16/1944	3.8263429948105846E-4	0.0026982	0	0	3.0497078499449572	23.99641535002421	JUN;CXCL8;JUND;DUSP1;FOS;RPL8;KLF4;RPS15;RPS14;EEF1D;RPS29;NFKBIZ;CCNL1;TRIB1;HSPA1B;H3-3B
ILF3 29590119 ChIP-Seq K562 Human BoneMarrow Leukemia	9/700	4.146782914383915E-4	0.00286036	0	0	4.475811453380194	34.85765334524886	RPS15;PPP1R15A;NR4A2;JUN;DUSP1;CXCL3;CCNL1;IER3;MCL1
CJUN 26792858 Chip-Seq BT549 Human	14/1564	4.150161751447419E-4	0.00286036	0	0	3.2560404807084122	25.35541584174755	CSRNP1;MIDN;JUN;JUND;DUSP1;CXCL1;RPS14;SOCS3;ZFP36;MAP3K8;CCNL1;TRIB1;IER3;MCL1
MYCN 28898695 ChIP-Seq NB1643 Human Nerve Neuroblastoma	17/2184	4.6297170494669353E-4	0.00315989	0	0	2.9039378557145055	22.29598363700247	PLK3;JUN;RPL3;RPL10;RPS8;RPL36A;RPL35A;RPS15;RPL7A;RPS14;KLF6;RPS19;RPL18A;RPS29;RPL13;CCNL1;TRIB1
MAF 26560356 Chip-Seq TH2 Human	14/1627	6.171869774331573E-4	0.00413221	0	0	3.1181454602919905	23.044150559559363	PPP1R15A;PLK3;MIDN;JUN;RPLP1;SLC2A3;RPS15;NR4A2;ZFP36;IMPDH2;RPL36;RPS21;HSPA1B;MCL1
FOXA1 25552417 ChIP-Seq VCAP Human	14/1650	7.095441835825769E-4	0.00460877	0	0	3.0704492065774964	22.263482658871133	PPP1R15A;PLK3;FAM89B;RPS6;PLA2G2A;SLC2A3;FOS;CXCL3;KLF4;NR4A2;KLF6;TRIB1;JUNB;HSPA1B
ELK1 22589737 ChIP-Seq MCF10A Human	9/755	7.145887317678455E-4	0.00460877	0	0	4.133976445806205	29.945712555461405	RPS14;JUN;KLF6;RPS19;RPL34;RPS6;JUNB;IER2;MCL1
FOXA1 33576154 ChIP-Seq Human HilarLN ProstateCancer	9/781	9.083895106240783E-4	0.00565131	0	0	3.989336602516654	27.94066447857128	JUN;CXCL8;JUND;DUSP1;FOS;CCNL1;TRIB1;KLF4;H3-3B
TCF21 26020271 ChIP-Seq HCASMC Human CoronaryArtery	11/1129	9.522516824218185E-4	0.00582116	0	0	3.4285264692241437	23.85116558354186	PLK3;RGS2;KLF6;RPS19;RPL18A;DUSP1;HAS1;MAP3K8;CCNL1;TRIB1;KLF4
CTCF 33576154 ChIP-Seq Human PerigastricLN ProstateCancer	17/2328	9.634781911905855E-4	0.00583901	0	0	2.7009231213039087	18.757804945633527	PLK3;MIDN;FAM89B;DUSP1;RPS15;RPS14;SOCS3;KLF6;RPL18A;EEF1D;RPS29;IMPDH2;RPL36;RPL13;CCNL1;TRIB1;IER2
EGR1 19374776 ChIP-ChIP THP-1 Human	22706	0.00108062	0.00649293	0	0	16.300710770913067	111.3375195785075	ZFP36;JUN;MAP3K8
AF4 28076791 ChIP-Seq SEM Human Blood Leukemia	8/652	0.0011991	0.00714377	0	0	4.204206167592895	28.278278078850498	JUND;DUSP1;NFKBIZ;PMAIP1;SLC2A3;FOS;CCNL1;IER2
EWS 26573619 Chip-Seq HEK293 Human	8/656	0.00124678	0.00736545	0	0	4.177387914230019	27.934982496677392	PLK3;RGS2;IMPDH2;RPS6;RPL36;RPL36A;RPS3;RPL15
GATA3 26560356 Chip-Seq TH2 Human	13/1583	0.00152945	0.00874152	0	0	2.924363057324841	18.95819012184829	PPP1R15A;JUN;DUSP1;RGS16;PLA2G2A;SLC2A3;SOCS3;RGS2;ZFP36;RPS17;NFKBIZ;MAP3K8;TRIB1
KLF5 25053715 ChIP-Seq YYC3 Human	13/1591	0.00160065	0.00900204	0	0	2.908269961977186	18.7215	PPP1R15A;MIDN;JUN;JUND;RPL10;RPS14;SOCS3;RGS2;ZFP36;NFKBIZ;RPS3;CCNL1;IER2
FOXO1 32281255 ChIP-Seq Chondrocytes Human Osteoarthritis	7/531	0.00164456	0.00916582	0	0	4.4708146880758095	28.65919600448152	CXCL8;RPL18A;MAP3K8;FOS;TRIB1;JUNB;HSPA1B
FOXA1 26743006 Chip-Seq LNCaP-abl Human	13/1620	0.00188241	0.010338544511126651	0	0	2.851275668948351	17.89233309171714	PLK3;JUND;RPS8;RGS16;PLA2G2A;APOA1;SLC2A3;FOS;RGS2;NFKBIZ;MAP3K8;RPL18;JUNB
MYB 26560356 Chip-Seq TH2 Human	13/1629	0.00197783	0.010695518473444347	0	0	2.834003712871287	17.643806836463405	PPP1R15A;JUN;JUND;RPL10;TNFSF14;ZFP36;KLF6;PMAIP1;MAP3K8;CCNL1;TRIB1;JUNB;IER2
FOSL1 28411283 ChIP-Seq MDA231-LM2-4175 Human BreastCancer	11/1238	0.00199646	0.010713834319661436	0	0	3.105858915149869	19.307196181088976	PLK3;MIDN;JUN;CXCL8;RPL10;DUSP1;RPS29;TRIB1;JUNB;H3-3B;MCL1
CTCF 21964334 ChIP-Seq BJAB-B Human	13/1638	0.00207726	0.011039505456114844	0	0	2.816923076923077	17.39930992077539	PLK3;JUN;JUND;DUSP1;RGS16;APOA1;SOCS3;RGS2;RPS19;RPL36;RPL13;RPS10;MCL1
KDM2B 26808549 Chip-Seq K562 Human	13/1673	0.00250432	0.013040997244678039	0	0	2.7522590361445785	16.485314285860625	PLK3;MIDN;JUN;RGS16;FOS;NR4A2;SOCS3;RGS2;KLF6;NFKBIZ;CCNL1;TRIB1;IER2
TP53 32428506 ChIP-Seq Human Liver Heptoma	7/584	0.00280837	0.014410826192286643	0	0	4.049064722404829	23.78886868532217	RPL7A;RPS14;PLK3;PMAIP1;FOS;KLF4;IER3
NR3C1 27076634 ChIP-Seq BEAS2B Human Lung Inflammation	19/3084	0.0034307	0.0170299	0	0	2.273423647067168	12.901659977873884	MIDN;JUN;CXCL8;TNFSF14;DUSP1;CXCL1;KLF4;RPL7A;SOCS3;ZFP36;KLF6;HAS1;NFKBIZ;PMAIP1;CCNL1;TRIB1;IER2;CFB;IER3
SOX11 23321250 ChIP-ChIP Z138-A519-JVM2 Human	8/773	0.00346194	0.0170299	0	0	3.51703	19.927215197950837	RPL3;RPL18A;RPL10;TNFSF14;RPL36;MAP3K8;KLF4;JUNB
FOXA1 33576154 ChIP-Seq Human Lung ProstateCancer	22/3825	0.00353622	0.0170299	0	0	2.170281723730959	12.250585507295087	CSRNP1;MIDN;JUN;RPL3;CXCL8;JUND;DUSP1;RPLP1;FOS;KLF4;SOCS3;ZFP36;KLF6;RPS19;EEF1D;RPS29;NFKBIZ;RPL13;CCNL1;TRIB1;HSPA1B;H3-3B
DACH1 20351289 ChIP-Seq MDA-MB-231 Human	11/1338	0.00364688	0.0174405	0	0	2.8564570599235255	16.035815108122893	RPS14;SOCS3;JUND;DUSP1;EEF1D;RPL15;TRIB1;RPL18;JUNB;RPS21;HSPA1B
ESR1 21235772 ChIP-Seq MCF-7 Human	4/200	0.00408282	0.019393385773686767	0	0	6.603880896620943	36.32773635617284	CSRNP1;MIDN;JUNB;IER2
JUND 26020271 ChIP-Seq HCASMC Human CoronaryArtery	7/629	0.00422372	0.019928005687459085	0	0	3.7473943896219093	20.48715427993247	CXCL8;DUSP1;EEF1D;RPS29;FOS;TRIB1;KLF4
JUND 26020271 ChIP-Seq SMOOTH MUSCLE Human	12/1573	0.00434418	0.0201866	0	0	2.665055056627948	14.495017985090977	CSRNP1;RPS14;KLF6;JUND;TNFSF14;DUSP1;RPS29;PMAIP1;FOS;CXCL3;KLF4;MCL1
FOXM1 26100407 CHIP-SEQ Hek293 Flp-In Human	12/1577	0.00443359	0.020371332824241122	0	0	2.657664717583941	14.400677436648282	SOCS3;MIDN;KLF6;JUND;RPS19;RPS8;RGS16;SLC2A3;CCNL1;TRIB1;KLF4;IER2
CSB 26484114 Chip-Seq FIBROBLAST Human	12/1594	0.00483038	0.022050370347018976	0	0	2.62667	14.007599474107785	RPS14;RPL18A;TNFSF14;RPLP1;HAS1;IMPDH2;CXCL1;MAP3K8;TRIB1;RPS21;HSPA1B;MCL1
E2A 27217539 Chip-Seq RAMOS-Cell Line Human	12/1603	0.00505178	0.0226204	0	0	2.6105333064525693	13.804539094072657	PPP1R15A;SOCS3;PLK3;KLF6;JUND;RGS16;MAP3K8;FOS;CCNL1;TRIB1;IER2;MCL1
EVI1 22308434 ChIP-Seq SKOV3 Human Ovary OvarianCancer	9/1010	0.00517469	0.022879309320316222	0	0	3.039924361352933	16.002085808333405	RPS15;PLK3;RPL3;RPS8;RPL36;PMAIP1;FOS;TRIB1;IER2
LXR 22292898 ChIP-Seq THP-1 Human	12/1614	0.00533342	0.0234337	0	0	2.5910536357854568	13.560959109828747	CSRNP1;ZFP36;RPL3;JUND;TNFSF14;RPL36;APOA1;RPL8;TRIB1;KLF4;RPS21;IER2
GATA2 19941826 ChIP-Seq K562 Human	12/1618	0.00543892	0.023602219609861187	0	0	2.58404	13.47361756346428	PPP1R15A;ZFP36;JUN;KLF6;MAP3K8;FOS;TRIB1;KLF4;JUNB;IER2;CFB;IER3
P63 26484246 Chip-Seq KERATINOCYTES Human	12/1627	0.00568243	0.024507676978019723	0	0	2.5683743209299608	13.27945980624945	PLK3;RPS17;FAM89B;RPS19;RPS8;RPLP1;RGS16;CXCL1;FOS;JUNB;IER3;MCL1
RUNX 20019798 ChIP-Seq JUKART Human	6/505	0.00590403	0.0253081	0	0	3.9610067592812745	20.328363487733288	RPL34;RGS16;MAP3K8;FOS;TRIB1;IER3
VDR 24763502 ChIP-Seq THP-1 Human	9/1034	0.00601737	0.025637649182314943	0	0	2.9649825783972124	15.160266518909753	MIDN;ZFP36;RPS19;RPLP1;RPL36;RPL35A;RPL8;CCNL1;KLF4
CREB1 26743006 Chip-Seq LNCaP Human	12/1645	0.00619575	0.026238621103749426	0	0	2.537568313903107	12.9007	NR4A2;CSRNP1;PLK3;ZFP36;JUN;KLF6;RPS16;RPL36;APOA1;JUNB;RPS21;IER2
CDX2 20551321 ChIP-Seq CACO-2 Human	5/360	0.00627766	0.0264263	0	0	4.596244131455399	23.30644025976934	JUN;RPS29;RPLP1;CCNL1;KLF4
ELF5 23300383 ChIP-Seq T47D Human	8/860	0.00653449	0.027343711803144283	0	0	3.1435631331850753	15.81420235620986	NR4A2;JUN;RPS19;RPS3;CCNL1;JUNB;IER2;MCL1
CTCF 27219007 Chip-Seq ERYTHROID Human	12/1663	0.00674557	0.028059992084042463	0	0	2.5074340308332284	12.534333402033521	PPP1R15A;NR4A2;PLK3;RGS2;JUN;JUND;RPS8;APOA1;SLC2A3;RPL8;CCNL1;IER2
ELK1 19687146 ChIP-ChIP HELA Human	7/691	0.00699167	0.028743543489691475	0	0	3.3967785843920146	16.858332518382003	RPS14;KLF6;RPS19;RPL10;RPL35A;IER2;MCL1
NR1H3 23393188 ChIP-Seq ATHEROSCLEROTIC-FOAM Human	6/537	0.00789159	0.0314291	0	0	3.7161735133582305	17.993552883672802	MIDN;JUN;DUSP1;RGS16;SLC2A3;IER3
CLOCK 20551151 ChIP-Seq 293T Human	5/382	0.00801155	0.0314291	0	0	4.32317	20.867362372773556	MIDN;RGS2;DUSP1;FOS;MCL1
FOXA1 27270436 ChIP-Seq VCaP Human Prostate Carcinoma	19/3331	0.00804729	0.0314291	0	0	2.0730741965973536	9.997233892470591	PPP1R15A;PLK3;JUN;JUND;RPLP1;RPS6;PLA2G2A;CXCL3;KLF4;KLF6;RPL18A;NFKBIZ;PMAIP1;CCNL1;TRIB1;JUNB;HSPA1B;H3-3B;MCL1
HIF1A 21447827 ChIP-Seq MCF-7 Human	4/248	0.00865021	0.0335972	0	0	5.291857027680731	25.137231705095946	NR4A2;SLC2A3;FOS;CCNL1
YY1 33199912 ChIP-Seq 293T Human KidneyEmbryo	20/3612	0.00888224	0.0343089	0	0	2.022147983172482	9.55202	PPP1R15A;RPL3;JUND;RPL10;DUSP1;RPLP1;RPS6;RPL35A;RPL8;RPS15;RPL7A;RPS14;RPL18A;IMPDH2;RPL36;RPS3;RPL13;FAU;JUNB;H3-3B
ESR1 22217937 ChIP-Seq MCF-7 Human BreastCancer	3/133	0.00930101	0.0355359	0	0	7.371588089330025	34.48157535324612	RPL3;JUND;IER3
TBX2 30127528 ChIP-Seq KELLY Human Brain Neuroblastoma	15/2425	0.00977108	0.0369305	0	0	2.1815352697095434	10.09686127499192	CSRNP1;PLK3;MIDN;RPL3;JUND;DUSP1;RPS8;RPL35A;FOS;FAU;CCNL1;TRIB1;JUNB;IER2;MCL1
WT1 25993318 ChIP-Seq PODOCYTE Human	17/2909	0.010038824348848412	0.0375388	0	0	2.087158540802213	9.603632717991744	CSRNP1;MIDN;JUN;JUND;RPL10;RPLP1;FOS;KLF4;RPS14;SOCS3;RGS2;ZFP36;KLF6;RPS29;CCNL1;RPS10;IER3
MYC 22102868 ChIP-Seq BL Human	6/569	0.010324243678259248	0.038019815459352416	0	0	3.4991721106662252	16.00262522661329	CSRNP1;RPS14;ZFP36;RGS16;TRIB1;JUNB
BACH1 22875853 ChIP-PCR HELA AND SCP4 Human	9/1127	0.010329708040876687	0.038019815459352416	0	0	2.704973805264503	12.369118275396414	NR4A2;RGS2;RPL10;DUSP1;RGS16;CXCL1;TRIB1;JUNB;IER3
POU2F1 27270436 ChIP-Seq VCaP Human Prostate Carcinoma	8/933	0.010439	0.0382219	0	0	2.8844001896633475	13.15923115124257	RPS16;RPS19;RPS29;FOS;FAU;RPS10;IER2;H3-3B
PKCTHETA 26484144 Chip-Seq BREAST Human	5/412	0.010879245246567042	0.0388926	0	0	3.9983619983619985	18.07618840372023	RGS2;JUN;RPL10;CCNL1;TRIB1
EBNA1 20929547 Chip-Seq RAJI-cells Human	11/1553	0.010898777470741392	0.0388926	0	0	2.4297809482634385	10.980434393161921	RPS15;KLF6;DUSP1;RPS29;RPS3;APOA1;FAU;CXCL3;JUNB;RPS21;IER3
MYB 26560356 Chip-Seq TH1 Human	11/1610	0.014018182359739948	0.0483078	0	0	2.3359043846848726	9.968238492714999	SOCS3;RGS2;ZFP36;JUN;KLF6;JUND;NFKBIZ;SLC2A3;RPL15;CCNL1;JUNB
SPI1 20517297 ChIP-Seq HL60 Human	8/990	0.014535829767175025	0.0495149	0	0	2.70883	11.461431522558817	RPS14;SOCS3;JUND;SLC2A3;RPL15;CXCL3;TRIB1;JUNB
SOX2 16153702 ChIP-ChIP HESCs Human	7/797	0.014579773823473245	0.0495149	0	0	2.924814491488433	12.36646683878715	PPP1R15A;NR4A2;SOCS3;RPS29;RPLP1;RPL36A;RPL15
